# Adjuvant nivolumab, capecitabine or the combination in patients with residual triple-negative breast cancer: the OXEL randomized phase II study

**DOI:** 10.1101/2023.12.04.23297559

**Authors:** Filipa Lynce, Candace Mainor, Renee N. Donahue, Xue Geng, Greg Jones, Ilana Schlam, Hongkun Wang, Nicole J. Toney, Caroline Jochems, Jeffrey Schlom, Jay Zeck, Christopher Gallagher, Rita Nanda, Deena Graham, Erica M Stringer-Reasor, Neelima Denduluri, Julie Collins, Ami Chitalia, Shruti Tiwari, Raquel Nunes, Rebecca Kaltman, Katia Khoury, Margaret Gatti-Mays, Paolo Tarantino, Sara M. Tolaney, Sandra M Swain, Paula Pohlmann, Heather A. Parsons, Claudine Isaacs

## Abstract

Chemotherapy and immune checkpoint inhibitors have a role in the post-neoadjuvant setting in patients with triple-negative breast cancer (TNBC). However, the effects of nivolumab, a checkpoint inhibitor, capecitabine, or the combination in changing peripheral immunoscore (PIS) remains unclear. This open-label randomized phase II OXEL study (NCT03487666) aimed to assess the immunologic effects of nivolumab, capecitabine, or the combination in terms of the change in PIS (primary endpoint). Secondary endpoints include the presence of ctDNA, toxicity, clinical outcomes at 2-years and association of ctDNA and PIS with clinical outcomes. Forty-five women with TNBC and residual invasive disease after standard neoadjuvant chemotherapy were randomized to nivolumab, capecitabine, or the combination. Here we show that a combination of nivolumab plus capecitabine leads to a greater increase in PIS from baseline to week 6 (91%) compared with nivolumab (47%) or capecitabine (53%) alone (log-rank p = 0.08), meeting the pre-specified primary endpoint. In addition, the presence of circulating tumor DNA (ctDNA) was associated with disease recurrence, with no new safety signals in the combination arm. Our results provide efficacy and safety data on this combination in TNBC and support further development of PIS and ctDNA analyses to identify patients at high risk of recurrence.

## Supplementary material for "Adjuvant nivolumab, capecitabine or the combination in patients with residual triple-negative breast cancer: the OXEL randomized phase II study": Source Data File: Source Data File.xlsx

### Sheet: Fig. 1
	Peripehral Immunoscore #1
a	Low CD4 CD73+				High CD4 EM ki67+				Low CD8 CD73+				High CD8 EM ki67+				Low Treg CD49d-				Low NK Immature				Low MDSC CD16+				High Ratio CD4 EM ki67+:Treg CD49d-				High ratio CD8 EM ki67+:Treg CD49d-				High Ratio CD4 EM ki67+:MDSC CD16+				High ratio CD8 EM ki67+:MDSC CD16+				Peripheral Immunoscore #1
	pre		w6		pre		w6		pre		w6		pre		w6		pre		w6		pre		w6		pre		w6		pre		w6		pre		w6		pre		w6		pre		w6		pre	w6
	% of PBMC	score	% of PBMC	score	% of PBMC	score	% of PBMC	score	% of PBMC	score	% of PBMC	score	% of PBMC	score	% of PBMC	score	% of PBMC	score	% of PBMC	score	% of PBMC	score	% of PBMC	score	% of PBMC	score	% of PBMC	score	% of PBMC	score	% of PBMC	score	% of PBMC	score	% of PBMC	score	% of PBMC	score	% of PBMC	score	% of PBMC	score	% of PBMC	score	score	score
Arm A: Nivolumab	4.93241	1	3.49148	1	0.131883	0	0.8375	2	11.8892	0	7.90284	1	0.1121	0	0.233523	1	0.64386	1	1.21089	0	0.0436708	2	0.0359281	2	0.122975	0	0.020979	1	0.204831	0	0.691639	0	0.174107	0	0.192852	0	1.07244	0	39.9208	2	0.911573	0	11.1312	1	4	11
	2.53968	2	2.23741	2	0.10582	0	0.613287	1	1.79894	2	4.31084	2	0	0	0.208042	1	0.481541	2	0.528959	1	0.441176	1	0.537668	1	0.101523	0	0.124359	0	0.219753	0	1.15942	1	0	0	0.393304	1	1.04233	0	4.93158	0	0	0	1.67291	0	7	10
	5.11062	1	4.48683	1	0.39707	0	0.471257	0	4.85275	2	5.15389	2	0.108425	0	0.220359	1	0.621912	1	0.434459	2	0.75057	0	0.427706	2	0.032197	1	0.0311321	1	0.638466	0	1.0847	1	0.174341	0	0.507203	1	12.3325	1	15.1374	1	3.36755	1	7.07821	1	7	13
	5.44722	0	3.80387	1	0.509722	0	0.409032	0	8.76458	0	7.18516	1	0.195139	0	0.245806	1	0.547656	1	0.229932	2	0.389444	2	0.200741	2	0.0233577	1	0.00588235	2	0.930734	1	1.77893	2	0.356316	1	1.06904	2	21.8225	1	69.5355	2	8.35438	1	41.7871	2	8	17
	2.98836	2	6.41262	0	0.565608	1	0.797664	2	6.21587	1	7.35701	1	0.0820106	0	0.114953	0	0.520791	1	0.609884	1	1.89801	0	0.480203	1	0.0291391	1	0.00328947	2	1.08606	1	1.30789	2	0.157473	0	0.188484	0	19.4107	1	242.49	2	2.81445	0	34.9458	2	8	13
	9.66276	0	14.1066	0	0.551724	1	0.564455	1	2.96276	2	4.00379	2	0.344483	2	0.163033	0	0.194203	2	0.15847	2	0.944076	0	1.37606	0	0.178531	0	0.173958	0	2.84097	2	3.56191	2	1.77383	2	1.0288	2	3.09035	0	3.24477	0	1.92954	0	0.937197	0	11	9
	10.3941	0	7.29211	0	0.503922	0	0.782397	2	9.02941	0	5.55584	1	0.281373	1	1.31118	2	0.509687	1	0.401757	2	0.573984	1	0.623846	1	0.00454545	2	0.0243701	1	0.988688	1	1.94744	2	0.55205	1	3.26362	2	110.863	2	32.1048	2	61.902	2	53.8029	2	11	17
	4.52343	1	2.78095	2	0.225921	0	0.433264	0	9.77483	0	6.9423	1	0.138063	0	0.268691	1	0.329485	2	0.514035	1	0.102654	2	0.0894964	2	0.01	2	0.0251604	1	0.685678	0	0.842868	1	0.419026	1	0.522709	1	22.5921	1	17.2201	1	13.8063	2	10.6791	1	11	12
	3.77086	1	2.21322	2	1.08079	2	0.652109	1	10.1298	0	13.9117	0	0.738411	2	0.266772	1	0.799346	0	0.289911	2	0.361789	2	0.0140944	2	0.436	0	0.284495	0	1.3521	2	2.24934	2	0.923768	2	0.920186	2	2.47889	0	2.29216	0	1.6936	0	0.937704	0	11	12
	9.13842	0	10.5317	0	0.587192	1	0.3975	0	10.5099	0	11.6567	0	0.24532	1	0.2225	1	0.688235	1	0.714294	1	0.563694	1	0.244035	2	0.0195312	2	0.0129699	2	0.853185	1	0.556493	0	0.356448	1	0.311496	1	30.0642	2	30.648	2	12.5604	2	17.1552	2	12	11
	4.71909	1	5.60324	0	0.711364	2	0.228174	0	9.47545	0	12.4044	0	0.53	2	0.124459	0	0.8	0	0.159996	2	1.04024	0	0.96021	0	0.0123457	2	0.00802729	2	0.889205	1	1.42613	2	0.6625	2	0.777887	2	57.6205	2	28.4248	1	42.93	2	15.5044	2	14	11
	7.9745	0	8.9293	0	0.913423	2	0.53949	1	10.1376	0	8.13631	1	0.772483	2	0.26051	1	0.409934	2	0.452308	2	0.454264	1	0.215942	2	0.0300813	1	0.158559	0	2.22822	2	1.19275	1	1.88441	2	0.575957	2	30.3651	2	3.40247	0	25.6798	2	1.64299	0	16	10
	2.01203	2	2.03391	2	0.364888	0	0.548069	1	3.79278	2	5.07296	2	0.966184	2	0.666953	2	0.0515553	2	0.160028	2	0.21422	2	0.161017	2	0.0417723	1	0.0163333	2	7.07762	2	3.42484	2	18.7407	2	4.16774	2	8.73519	1	33.5552	2	23.1298	2	40.8338	2	18	21
	1.77845	2	2.57048	2	0.554696	1	0.684141	1	2.86409	2	3.0696	2	1.16298	2	0.70793	2	0.50381	1	0.611085	1	0.489789	1	0.39604	2	0.0134503	2	0.0160221	2	1.101	1	1.11955	1	2.30838	2	1.15848	2	41.2405	2	42.6998	2	86.4653	2	44.1846	2	18	19
	2.89765	2	1.91791	2	0.742641	2	1.90466	2	4.49365	2	3.16412	2	0.334864	2	0.246368	1	0.476048	2	0.516041	1	0.516244	1	0.53717	1	0.0152827	2	0.0789088	1	1.56001	2	3.6909	2	0.703424	2	0.477419	1	48.5937	2	24.1374	1	21.9113	2	3.12219	1	21	15
Arm B: Capecitabine	4.00286	1	3.29043	1	0.468571	0	0.432536	0	9.54571	0	8.62679	0	0.252857	1	0.1311	0	0.77377	0	0.537091	1	0.556034	1	0.802174	0	0.0892157	0	0.15291	0	0.605569	0	0.805331	0	0.326786	1	0.244094	0	5.25212	0	2.82869	0	2.83422	0	0.85737	0	4	2
	5.40519	0	2.29344	2	0.298371	0	0.262295	0	3.51254	2	2.80246	2	0.299485	1	0.109016	0	0.564035	1	0.488649	2	0.10176	2	0.360764	2	0.121479	0	0.1152	0	0.528994	0	0.536776	0	0.530968	1	0.223098	0	2.45615	0	2.27687	0	2.46531	0	0.946323	0	7	8
	1.69516	2	3.77403	1	0.371505	0	0.74026	2	3.66882	2	5.71645	1	0.228495	1	0.206494	0	1.11089	0	1.50798	0	1.07892	0	1.03418	0	0.078125	1	0.105769	0	0.334422	0	0.490893	0	0.205687	0	0.136933	0	4.75527	0	6.99882	0	2.92473	1	1.9523	0	7	4
	9.21374	0	6.35463	0	0.780773	2	0.612963	1	6.08149	1	4.5713	2	0.182994	0	0.106481	0	1.2142	0	0.939655	0	0.0976623	2	0.392808	2	0.04095	1	0.0295106	1	0.643035	0	0.652328	0	0.150711	0	0.11332	0	19.0665	1	20.7709	1	4.46871	1	3.60824	1	8	8
	5.75518	0	5.534	0	0.784741	2	0.216686	0	3.8833	2	6.41549	1	0.100388	0	0.0533206	0	0.708798	1	0.218269	2	0.607776	1	0.495989	1	0.0596811	1	0.0704007	1	1.10714	1	0.992746	1	0.141631	0	0.244288	0	13.1489	1	3.07789	0	1.68207	0	0.757388	0	9	6
	2.67167	2	3.56649	1	0.681667	1	0.390501	0	8.1925	1	15.9903	0	0.351667	2	0.0862145	0	0.717204	1	0.461473	2	1.01793	0	1.23591	0	0.135625	0	0.118672	0	0.95045	1	0.846207	1	0.49033	1	0.186825	0	5.0261	0	3.2906	0	2.59293	0	0.726497	0	9	4
	4.77111	1	3.5478	1	0.435396	0	0.416981	0	6.04446	1	8.3195	1	0.653094	2	0.78239	2	0.657197	1	0.735377	0	0.367419	2	0.713699	1	0.146871	0	0.0885496	0	0.662504	0	0.56703	0	0.993756	2	1.06393	2	2.96448	0	4.70901	0	4.44672	1	8.83561	1	10	8
	5.85347	0	8.5631	0	0.658602	1	0.326784	0	6.16428	1	8.71016	0	0.533814	2	0.145691	0	0.654318	1	0.650163	1	0.0599238	2	0.0440843	2	0.268571	0	0.00763747	2	1.00655	1	0.502618	0	0.815832	2	0.224084	0	2.45225	0	42.7869	2	1.98761	0	19.0758	2	10	9
	5.43684	0	4.3852	1	1.14211	2	1.11276	2	6.50451	1	6.61633	1	0.221053	1	0.147449	0	1.21609	0	0.63991	1	0.322727	2	0.330539	2	0.0740741	1	0.0677852	1	0.93916	1	1.73892	2	0.181773	0	0.230421	0	15.4184	1	16.4159	1	2.98421	1	2.17524	0	10	11
	3.33204	1	4.26499	1	2.09126	2	0.567999	1	6.66893	1	8.41883	0	0.27767	1	0.0889235	0	0.561765	1	0.373786	2	0.266281	2	0.2562	2	0.10474	0	0.106553	0	3.72267	2	1.51958	2	0.494282	1	0.237899	0	19.9662	1	5.33067	0	2.65103	0	0.834547	0	12	8
	4.03082	1	4.55169	1	1.21986	2	0.488489	0	8.59658	0	10.6789	0	0.820548	2	0.625688	2	0.895238	0	0.814224	0	0.615267	1	0.437402	2	0.0728429	1	0.162503	0	1.36261	2	0.599944	0	0.91657	2	0.768447	2	16.7465	1	3.00604	0	11.2646	1	3.85033	1	13	8
	2.04329	2	4.03889	1	0.338415	0	0.739444	2	5.18841	1	6.99889	1	0.146951	0	0.281667	1	0.301961	2	0.897906	0	0.458784	1	0.491724	1	0.0117018	2	0.00707965	2	1.12072	1	0.823521	1	0.486657	1	0.313693	1	28.9199	1	104.447	2	12.558	2	39.7854	2	13	14
	5.1996	1	4.77426	1	0.664659	1	0.530802	1	4.51727	2	4.3616	2	0.133333	0	0.092827	0	0.325874	2	0.694352	1	0.538075	1	0.565172	1	0.0133333	2	0.0201439	2	2.03962	2	0.764456	0	0.409156	1	0.133689	0	49.8494	2	26.3505	1	10	1	4.6082	1	15	10
	1.29892	2	2.33643	2	0.550004	1	0.583743	1	2.17964	2	2.94505	2	0.990965	2	0.272121	1	0.450485	2	0.691176	1	0.873812	0	1.02925	0	0.00809881	2	0.0204567	2	1.22091	1	0.844564	1	2.19977	2	0.393707	1	67.9117	2	28.5356	1	122.359	2	13.3023	2	18	14
Arm C: Nivolumab + Capecitabine	7.0339	0	9.77733	0	0.550424	1	1.93557	2	6.85085	1	5.8623	1	0.291102	1	1.1353	2	0.941007	0	0.747882	0	0.978151	0	0.320089	2	0.159236	0	0.0477566	1	0.58493	0	2.58807	2	0.309351	1	1.51802	2	3.45666	0	40.5298	2	1.82812	0	23.7726	2	4	16
	21.4477	0	17.6295	0	0.503356	0	0.737466	2	18.7275	0	18.0851	0	0.136913	0	0.2746	1	1.34828	0	1.08906	0	0.486282	1	0.482412	1	0.0152466	2	0.0152381	2	0.373333	0	0.677157	0	0.101547	0	0.252143	1	33.0142	2	48.3962	2	8.97987	1	18.0206	2	6	11
	3.46389	1	7.32674	0	0.563889	1	1.02456	2	7.94889	1	8.71063	0	0.199444	0	0.232185	1	0.77375	0	1.71125	0	0.995035	0	0.761072	0	0.0246036	1	0.133914	0	0.728774	0	0.598723	0	0.257763	1	0.135682	0	22.919	1	7.65093	0	8.10632	1	1.73384	0	7	3
	3.18837	2	3.82554	1	0.869789	2	0.896558	2	8.89089	0	16.7797	0	0.288214	1	0.213301	1	1.91705	0	0.816986	0	0.612227	1	0.792775	0	0.0876424	0	0.0183526	2	0.453713	0	1.0974	1	0.150343	0	0.261083	1	9.92429	1	48.8519	2	3.28852	1	11.6224	1	8	11
	5.98819	0	4.87778	1	0.363194	0	0.585897	1	13.1	0	11.8077	0	0.393403	2	0.307265	2	1.10264	0	1.46872	0	0.675768	1	0.802913	0	0.0147692	2	0.00754717	2	0.329386	0	0.398917	0	0.356783	1	0.209206	0	24.5913	1	77.6314	2	26.6366	2	40.7126	2	9	10
	3.25134	2	3.91765	1	0.598993	1	1.10969	2	8.96309	0	8.4564	0	0.218121	1	0.414187	2	0.616346	1	0.783969	0	1.41288	0	0.725275	1	0.0706186	1	0.0419048	1	0.971846	1	1.41547	2	0.353893	1	0.52832	1	8.48209	1	26.4812	1	3.08872	1	9.884	1	10	12
	6.33575	0	4.51086	1	1.22852	2	0.635747	1	8.02967	1	6.52534	1	0.370167	2	0.21086	1	0.990086	0	0.619457	1	0.337149	2	0.496465	1	0.282778	0	0.0560694	1	1.24083	2	1.0263	1	0.373873	1	0.340394	1	4.34449	0	11.3386	1	1.30904	0	3.76069	1	10	11
	3.54904	1	1.30559	2	0.438217	0	0.604348	1	9.12102	0	5.26273	1	0.301911	2	0.342236	2	0.518182	1	0.232727	2	1.82975	0	1.38235	0	0.0341085	1	0.166667	0	0.845681	1	2.59681	2	0.582635	2	1.47055	2	12.8477	1	3.62609	0	8.85148	1	2.05342	0	10	12
	9.59263	0	5.55768	0	0.511982	1	1.0722	2	7.71244	1	5.16888	2	0.0806452	0	0.0804979	0	0.321608	2	0.339394	2	1.01991	0	1.14483	0	0.014876	2	0.0133721	2	1.59194	2	3.15916	2	0.250756	0	0.237181	0	34.4165	2	80.1819	2	5.42115	1	6.01984	1	11	13
	1.44486	2	1.90928	2	0.509589	0	0.598282	1	4.66712	2	4.91581	2	0.358904	2	0.12646	0	0.48339	2	0.519868	1	0.740845	0	0.843151	0	0.201402	0	0.320168	0	1.0542	1	1.15084	1	0.742473	2	0.243255	0	2.53021	0	1.86865	0	1.78203	0	0.394982	0	11	7
	2.86	2	3.02762	2	0.865417	2	1.74309	2	4.85292	2	4.38232	2	0.225	1	0.444199	2	1.68937	0	1.19682	0	0.634657	1	0.701408	1	0.0259542	1	0.0483375	1	0.512272	0	1.45644	2	0.133186	0	0.37115	1	33.344	2	36.0609	2	8.66912	1	9.18953	1	12	16
	1.98117	2	1.22514	2	0.674675	1	0.668571	1	5.79675	1	6.592	1	0.657143	2	0.210857	1	0.465766	2	0.403727	2	0.820574	0	1.7083	0	0.0265306	1	0.013245	2	1.44853	2	1.656	2	1.41089	2	0.522277	1	25.4301	1	50.4771	2	24.7692	2	15.9197	2	16	16
	2.46655	2	2.58581	2	0.822867	2	0.819595	2	3.71911	2	4.15203	2	0.872696	2	0.265541	1	0.737049	0	0.339739	2	0.463542	1	1.28131	0	0.046729	1	0.0196078	2	1.11643	1	2.41242	2	1.18404	2	0.781601	2	17.6094	1	41.7993	2	18.6757	2	13.5426	2	16	19
b	Immunoscore #1 at baseline and 6 weeks
	Arm A		Arm B		Arm C		Arms A+C
	pre	post	pre	post	pre	post	pre	post
	7	10	4	2	4	16	7	10
	11	9	7	8	7	3	11	9
	18	21	7	4	16	16	18	21
	7	13	18	14	6	11	7	13
	11	17	8	8	16	19	11	17
	21	15	10	11	10	12	21	15
	12	11	13	8	10	11	12	11
	18	19	12	8	11	13	18	19
	8	17	13	14	10	12	8	17
	8	13	15	10	9	10	8	13
	16	10	9	6	11	7	16	10
	4	11	10	8	8	11	4	11
	11	12	9	4	12	16	11	12
	11	12	10	9			11	12
	14	11					14	11
							4	16
							7	3
							16	16
							6	11
							16	19
							10	12
							10	11
							11	13
							10	12
							9	10
							11	7
							8	11
							12	16
c	% change in Immunoscore #1 at 6 weeks vs baseline
	Arm A	Arm B	Arm C	Arms A+C
	42.8571	-50	300	42.8571
	-18.1818	14.2857	-57.1429	-18.1818
	16.6667	-42.8571	0	16.6667
	85.7143	-22.2222	83.3333	85.7143
	54.5455	0	18.75	54.5455
	-28.5714	10	20	-28.5714
	-8.33333	-38.4615	10	-8.33333
	5.55556	-33.3333	18.1818	5.55556
	112.5	7.69231	20	112.5
	62.5	-33.3333	11.1111	62.5
	-37.5	-33.3333	-36.3636	-37.5
	175	-20	37.5	175
	9.09091	-55.5556	33.3333	9.09091
	9.09091	-10		9.09091
	-21.4286			-21.4286
				300
				-57.1429
				0
				83.3333
				18.75
				20
				10
				18.1818
				20
				11.1111
				-36.3636
				37.5
				33.3333
d	Change in immune sugsets in Arm B (Capecitabine)
	CD8 ki67		CD4 naive		CD8 CD73+		NK CD226+
	Baseline	6 weeks	Baseline	6 weeks	Baseline	6 weeks	Baseline	6 weeks
	0.2	0.16	8.95	9.9	4.52	4.36	1.34	1.68
	0.51	0.31	3.38	2.74	9.55	8.63	0.6	1.27
	0.81	0.3	3.51	2.68	3.51	2.8	0.14	0.6
	0.33	0.27	1.88	2.56	3.67	5.72	1.24	1.02
	0.14	0.13	3.58	4.73	3.88	6.42	0.88	1.7
	1.47	0.43	2.62	5.1	2.18	2.95	2.39	2.92
	1	1.1	1.75	1.84	6.04	8.32	0.52	0.72
	0.74	0.45	2.06	4.18	8.19	15.99	0.66	1.09
	1.16	0.33	3.2	4.82	6.16	8.71	0.45	0.24
	0.24	0.18	6.9	6.91	6.08	4.57	0.25	2.19
	0.63	0.64	2.24	2.09	6.5	6.62	0.18	0.2
	1.53	0.93	3.17	7.47	8.6	10.68	0.14	0.36
	0.58	0.29	9.46	10.34	6.67	8.42	0.48	0.28
	0.35	0.54	6.86	10.38	5.19	7	1.03	0.71
e	Change in immune sugsets in Arm A (Nivolumab)
	NK DN
	Baseline	6 weeks
	1.4	0.36
	1.22	0.78
	1.35	0.41
	0.67	0.52
	0.78	1.02
	1.98	1.1
	1.2	0.76
	0.96	0.29
	0.6	0.25
	0.65	0.13
	0.34	0.33
	0.41	0.3
	0.61	0.67
	0.97	0.79
	0.39	1.15
f	Change in immune sugsets in Arm C (Nivolumab+Capecitabine)
	cDC		CD4 EM ki67+		NK DN
	Baseline	6 weeks	Baseline	6 weeks	Baseline	6 weeks
	0.13	0.33	0.87	0.9	0.85	0.69
	0.52	0.52	0.55	1.94	0.58	0.85
	0.8	1.02	0.87	1.74	0.58	0.75
	0.31	0.49	0.56	1.02	0.73	0.7
	0.58	0.49	0.67	0.67	0.94	1.22
	0.15	0.34	0.5	0.74	0.63	0.84
	0.52	0.66	0.82	0.82	0.3	0.58
	0.29	0.3	0.6	1.11	0.69	0.58
	0.36	0.39	1.23	0.64	0.24	0.23
	0.47	0.66	0.51	1.07	0.5	1.04
	0.44	0.64	0.44	0.6	0.71	1.51
	0.11	0.1	0.36	0.59	0.54	1.5
	0.36	0.33	0.51	0.6	0.19	0.18

### Sheet: Fig. 2
Patient identifier	Arm assigned	ctDNA baseline	Days_from_randomization_to_lastcontact	Alive	PD (Y/N)	Days_from_randomization_to_PD	OS_month	Survival_status	iDFS_month	iDFS_status
1	A Nivo	No	1256	Yes	No	N/A	41.1803	0	41.1803	0
2	C Combo	No	1253	Yes	Yes	1001	41.082	0	32.8197	1
3	B Cap		666	No	Yes	263	21.8361	1	8.62295	1
4	B Cap		1130	Yes	No	N/A	37.0492	0	37.0492	0
5	B Cap	No	1077	Yes	No	N/A	35.3115	0	35.3115	0
6	B Cap	No	994	Yes	No	N/A	32.5902	0	32.5902	0
7	A Nivo		1016	Yes	No	N/A	33.3115	0	33.3115	0
8	A Nivo	No	950	Yes	No	N/A	31.1475	0	31.1475	0
9	C Combo		857	Yes	No	N/A	28.0984	0	28.0984	0
10	A Nivo	No	686	Yes	Yes	453	22.4918	0	14.8525	1
11	B Cap	No	679	Yes	No	N/A	22.2623	0	22.2623	0
12	C Combo	No	676	Yes	No	N/A	22.1639	0	22.1639	0
13	C Combo	Yes	939	Yes	No	N/A	30.7869	0	30.7869	0
14	B Cap	Yes	573	Yes	Yes	114	18.7869	0	3.7377	1
15	A Nivo	Yes	462	Yes	Yes	274	15.1475	0	8.98361	1
16	B Cap	No	487	Yes	No	N/A	15.9672	0	15.9672	0
17	C Combo	No	445	Yes	No	N/A	14.5902	0	14.5902	0
18	A Nivo		428	Yes	Yes	149	14.0328	0	4.88525	1
19	A Nivo	Yes	145	No	Yes	98	4.7541	1	3.21311	1
20	A Nivo	Yes	627	Yes	Yes	199	20.5574	0	6.52459	1
21	C Combo	No	596	Yes	No	N/A	19.541	0	19.541	0
22	A Nivo	No	538	Yes	No	N/A	17.6393	0	17.6393	0
23	A Nivo	No	824	Yes	No	N/A	27.0164	0	27.0164	0
24	B Cap	No	749	Yes	Yes	630	24.5574	0	20.6557	1
25	A Nivo	Yes	577	No	Yes	126	18.918	1	4.13115	1
26	B Cap	No	267	Yes	No	N/A	8.7541	0	8.7541	0
27	C Combo	No	701	No	Yes	501	22.9836	1	16.4262	1
28	C Combo	No	769	Yes	No	N/A	25.2131	0	25.2131	0
29	C Combo	No	618	Yes	No	N/A	20.2623	0	20.2623	0
30	C Combo	No	628	Yes	No	N/A	20.5902	0	20.5902	0
31	A Nivo	Yes	170	No	Yes	93	5.57377	1	3.04918	1
32	C Combo	No	503	Yes	No	N/A	16.4918	0	16.4918	0
33	C Combo	Yes	466	Yes	No	N/A	15.2787	0	15.2787	0
34	B Cap		444	Yes	No	N/A	14.5574	0	14.5574	0
35	A Nivo	Yes	298	No	Yes	110	9.77049	1	3.60656	1
36	C Combo		1080	Yes	No	N/A	35.4098	0	35.4098	0
37	A Nivo	No	1016	Yes	No	N/A	33.3115	0	33.3115	0
38	B Cap	Yes	688	Yes	Yes	16	22.5574	0	0.52459	1
39	B Cap	Yes	623	Yes	Yes	175	20.4262	0	5.7377	1
40	B Cap	Yes	193	No	Yes	138	6.32787	1	4.52459	1
41	A Nivo	No	559	Yes	No	N/A	18.3279	0	18.3279	0
42	B Cap	No	557	Yes	No	N/A	18.2623	0	18.2623	0
43	C Combo	No	477	Yes	No	N/A	15.6393	0	15.6393	0
44	B Cap	No	366	Yes	No	N/A	12	0	12	0
45	C Combo	Yes	223	Yes	No	N/A	7.31148	0	7.31148	0

### Sheet: Fig. 3
Fig. 3
	Association between immune subsets at landmark and association with Recurrence (R)
a	Arm A (Nivolumab) + B (Capecitabine) + C (Nivolumab + Capecitabine)
	NK-T		NKT PD-1+
	No R	R	No R	R
	1.99	9.05	0.88	0.23
	13.15	0.68	3.76	0.09
	8.06	1.78	2.23	0.65
	2.5	1.86	0.8	0.69
	1.2	2.62	0.16	0.35
	7.66	0.65	1.55	0.16
	3.22	1.63	0.67	0.28
	3.65	3.88	0.35	0.64
	1.8	1.2	0.8	0.4
	0.64	0.65	0.2	0.21
	1.08	1.76	0.11	0.49
	0.29	1.05	0.06	0.07
	2.65	1.25	0.43	0.47
	5.06	0.82	1.45	0.4
	4.18	1.47	1.08	0.52
	2.7		0.58
	6.46		1.94
	3.44		0.84
	9.06		3.4
	2.7		0.4
	2.76		1.25
	6.5		1.31
	14.34		3.48
	1.54		0.62
	1.45		0.96
	1.07		0.16
	16.77		6.38
b	Arm A (Nivolumab)
	CD8 naïve		Treg HLA-DR+		NK NKp30+		NKT PD-1+
	No R	R	No R	R	No R	R	No R	R
	0.42	0.71	0.08	0.42	3.6	1.6	0.88	0.23
	0.5	5.35	0.08	0.35	2.63	2.48	3.76	0.09
	2.74	4.64	0.07	0.31	1.89	3.31	2.23	0.65
	2.62	7.77	0.25	0.2	2.97	1.58	0.8	0.69
	5.63	5.24	0.3	0.52	4.4	1.43	0.16	0.35
	0.43	8.14	0.23	0.18	3.47	1.39	1.55	0.16
	4.76	7.93	0.39	0.65	2.28	1.82	0.67	0.28
		5.74		0.56		2.33		0.64
c	Arm B (Capecitabine)
	Intermediate monocytes		Non-classical monocytes
	No R	R	No R	R
	0.73	1.63	0.59	2.63
	1.19	1.89	1.28	1.05
	1.26	1.1	0.88	2.15
	3.21	3.1	6.7	7.74
	1.53	4.57	0.66	3.1
	0.98		1.48
	0.95		0.75
	0.62		1.07
	1		0.93
d	Arm C (Nivolumab + Capecitabine)
	Treg		Treg HLA-DR+		Treg ICOS+		Treg CD49d-
	No R	R	No R	R	No R	R	No R	R
	1.37	2.27	0.51	0.81	0.72	1.38	0.94	1.92
	1.02	2.05	0.33	0.73	0.58	1.25	0.77	1.69
	0.56		0.31		0.42		0.47
	1.85		0.41		0.94		1.35
	0.9		0.51		0.6		0.74
	0.81		0.35		0.55		0.62
	1.31		0.59		0.89		0.99
	0.38		0.15		0.25		0.32
	0.88		0.22		0.45		0.52
	1.44		0.48		0.94		1.1
	0.63		0.28		0.4		0.48

### Sheet: Fig. 4
a	Peripheral Immunoscore #2
	Low PD-1+ CD4		High EM CD4		Low PD-1+ CD8		High EM CD8		Low ICOS+ Treg		High NKp30+ NK		Low PD-L1+ MDSC		High Ratio EM CD4:ICOS+ Treg		High Ratio EM CD8:ICOS+ Treg		High Ratio EM CD4:PD-L1+ MDSC		High Ratio EM CD8:PD-L1+ MDSC		Peripheral Immunoscore #2	Recurrence Y/N
	pre		pre		pre		pre		pre		pre		pre		pre		pre		pre		pre		pre
	% of PBMC	score	% of PBMC	score	% of PBMC	score	% of PBMC	score	% of PBMC	score	% of PBMC	score	% of PBMC	score	% of PBMC	score	% of PBMC	score	% of PBMC	score	% of PBMC	score	score
Arm A: Nivolumab	9.45882	1	18.4461	2	2.89706	1	8.04902	2	0.491803	1	4.39694	2	0.0181818	2	37.507	2	16.3663	2	1014.53	2	442.696	2	19	N
	3.38624	2	11.2169	1	1.0582	2	3.06878	0	0.401284	2	3.60294	2	0.01	2	27.9526	2	7.64741	1	1121.69	2	306.878	2	18	N
	10.9399	0	26.3286	2	4.80985	1	8.35813	2	0.598319	1	2.28344	1	0.0375	2	44.0042	2	13.9693	1	702.095	2	222.883	2	16	N
	4.93113	2	5.13414	0	11.1831	0	10.7796	2	0.120296	2	1.89058	0	0.091899	2	42.6793	2	89.6095	2	55.8672	1	117.299	2	15	N
	6.23626	1	16.8011	2	3.18645	1	4.78718	1	0.338247	2	2.96958	1	0.284848	1	49.6711	2	14.1529	2	58.9826	1	16.8061	1	15	N
	7.84	1	17.4679	2	3.87931	1	5.65828	1	0.149638	2	2.62938	1	2.19831	0	116.735	2	37.8132	2	7.94609	0	2.57393	0	12	N
	12.0537	0	15.7967	2	6.23143	0	9.64488	2	0.505389	1	3.46756	1	0.805615	0	31.2564	2	19.0841	2	19.6082	1	11.9721	1	12	N
	8.58591	1	15.2866	2	9.46309	0	10.5792	2	0.350331	2	1.5814	0	0.162602	1	43.6347	2	30.1977	2	94.0124	2	65.062	2	16	Y
	9.18744	1	6.10739	0	3.00474	1	3.13528	0	0.249123	2	1.39317	0	0.01	2	24.5156	1	12.5853	1	610.739	2	313.528	2	12	Y
	7.1876	1	9.28454	1	9.06034	0	10.6363	2	0.79125	0	1.42866	0	0.0144676	2	11.734	0	13.4424	1	641.747	2	735.183	2	11	Y
	6.68	1	11.7027	1	5.29636	0	7.48045	2	0.640836	1	2.32724	1	0.209259	1	18.2617	1	11.673	1	55.9245	1	35.7473	1	11	Y
	5.82014	2	9.00278	0	2.79931	2	3.23472	0	0.490625	1	2.48389	1	0.231387	1	18.3496	1	6.59306	0	38.9079	1	13.9797	1	10	Y
	4.97249	2	6.31481	0	2.29577	2	2.69101	0	0.58525	1	3.30597	1	0.238411	1	10.7899	0	4.59804	0	26.4871	1	11.2873	1	9	Y
	1.82597	2	6.87182	0	4.14365	1	11.0983	2	0.552381	1	1.60352	0	1.21345	0	12.4404	0	20.0918	2	5.66304	0	9.1461	0	8	Y
	13.0219	0	13.2861	1	3.72781	1	6.56556	1	0.911111	0	1.82114	0	1.29	0	14.5823	1	7.20611	0	10.2993	0	5.08958	0	4	Y
Arm B: Capecitabine	2.95244	2	7.76585	0	2.53902	2	5.9311	1	0.301961	2	4.0027	2	0.0869274	2	25.7181	1	19.6419	2	89.3372	2	68.2304	2	18	N
	8.56	1	14.6236	2	2.7	2	4.86143	1	0.554098	1	2.5181	1	1.76863	0	26.3917	2	8.77358	1	8.26832	0	2.7487	0	11	N
	5.12618	2	6.05244	0	5.49884	0	8.59036	2	0.551456	1	9.22868	2	0.344199	1	10.9754	0	15.5776	2	17.5841	0	24.9575	1	11	N
	16.0219	0	17.5445	2	8.51849	0	14.374	2	0.855357	0	2.16794	1	0.511952	1	20.5113	1	16.8046	2	34.2698	1	28.0768	1	11	N
	14.4443	0	19.3638	2	3.62023	1	4.08381	0	1.13877	0	0.8	0	0.0567001	2	17.0041	1	3.58616	0	341.513	2	72.0248	2	10	N
	12.2872	0	14.7571	2	2.57519	2	2.41654	0	1.16034	0	3.85758	2	0.226852	1	12.7179	0	2.08261	0	65.0519	1	10.6525	1	9	N
	2.81452	2	4.79032	0	2.12258	2	4.63602	1	0.824597	0	13.1873	2	6.7675	0	5.80929	0	5.62217	0	0.707842	0	0.685042	0	7	N
	10.1359	0	11.9252	1	2.60583	2	1.35437	0	0.523529	1	2.98713	1	0.621685	0	22.7786	1	2.587	0	19.1821	0	2.17855	0	6	N
	10.1713	0	7.08743	0	7.51383	0	4.13155	1	0.380702	2	1.35213	0	0.549482	0	18.6168	1	10.8525	1	12.8984	0	7.519	0	5	N
	8.54257	1	15.2691	2	5.07028	0	5.82249	1	0.236364	2	4.72259	2	0.548485	0	64.5999	2	24.6336	2	27.8386	1	10.6156	1	14	Y
	14.0835	0	18.6016	2	6.10527	0	14.9263	2	0.409493	2	2.64487	1	0.988186	0	45.426	2	36.4507	2	18.824	0	15.1047	1	12	Y
	6.41504	1	10.209	1	1.67722	2	2.44604	0	0.807507	0	4.87691	2	0.107426	2	12.6426	0	3.02913	0	95.0326	2	22.7695	1	11	Y
	13.1524	0	14.4188	1	5.8084	0	5.07123	1	0.56534	1	0.680836	0	0.275121	1	25.5046	1	8.97024	1	52.4087	1	18.4327	1	8	Y
	3.30083	2	7.4925	0	0.86	2	2.09917	0	0.66828	0	4.45724	2	1.40842	0	11.2116	0	3.14115	0	5.3198	0	1.49044	0	6	Y
Arm C: Nivolumab + Capecitabine	17	0	21.0955	2	7.13185	0	7.59236	2	0.454545	2	5.82405	2	0.0852713	2	46.4102	2	16.7032	2	247.393	2	89.0376	2	18	N
	3.14556	2	11.2494	1	2.25611	2	4.23222	1	0.5825	1	5.89716	2	0.0430563	2	19.3124	1	7.26562	1	261.273	2	98.2952	2	17	N
	4.38636	2	6.99481	0	6.60974	0	9.11818	2	0.421941	2	1.95981	0	0.0964286	2	16.5777	1	21.6101	2	72.5387	2	94.5589	2	15	N
	13.8303	0	25.1459	2	2.84867	1	7.45296	1	0.893044	0	1.64575	0	0.159168	2	28.1574	2	8.34556	1	157.983	2	46.8244	1	12	N
	8.8212	1	10.2406	1	2.48986	2	2.27097	0	0.245729	2	1.72262	0	0.18843	1	41.6742	2	9.24177	1	54.3468	1	12.0521	1	12	N
	5.59271	2	9.71736	1	2.93646	1	11.7719	2	0.936964	0	2.83208	1	0.225846	1	10.3711	0	12.5639	1	43.0265	1	52.1234	2	12	N
	10.3128	0	14.5349	1	2.9651	1	3.47315	0	0.940613	0	1.33755	0	0.0179372	2	15.4526	1	3.69244	0	810.321	2	193.628	2	9	N
	9.30381	1	11.0864	1	4.74153	1	4.77034	1	0.72446	0	3.76303	2	0.889809	0	15.303	1	6.58468	0	12.4593	0	5.36108	0	7	N
	5.00604	2	5.91376	0	5.00336	0	6.65805	1	0.552885	1	3.72045	2	1.03196	0	10.6962	0	12.0424	1	5.73062	0	6.45186	0	7	N
	7.42123	1	5.54452	0	2.11233	2	3.03048	0	0.40339	2	2.03063	1	0.605607	0	13.7448	0	7.51253	1	9.1553	0	5.00403	0	7	N
	5.157	2	7.36348	0	3.93345	1	4.00648	0	0.602295	1	2.35208	1	0.413084	1	12.2257	0	6.65203	0	17.8256	0	9.69896	0	6	N
	11.8425	0	11.3021	1	3.02882	1	2.27741	0	1.38413	0	8.87285	2	0.354952	1	8.16548	0	1.64537	0	31.8413	1	6.4161	0	6	Y
	9.49958	1	14.4642	1	2.25625	2	4.28417	1	1.24843	0	0.815884	0	0.410687	1	11.5859	0	3.43166	0	35.2194	1	10.4317	0	7	Y
b	Peripheral Immunoscore #2 at Landmark - differences between patients with and without recurrence (R)
	Arm A: Nivolumab		Arm B: Capecitabine		Arm C: Nivolumab + Capecitabine		Arm A+C: Nivolumab +/- Capecitabine
	No R	R	No R	R	No R	R	No R	R
	12	9	7	6	12	6	12	9
	15	11	6	11	7	7	15	11
	18	10	9	14	18		18	10
	19	4	11	12	17		19	4
	16	8	11	8	7		16	8
	12	16	18		7		12	16
	15	12	11		9		15	12
		11	5		6		12	11
			10		15		7	6
					12		18	7
					12		17
							7
							7
							9
							6
							15
							12
							12
c	Association between peripheral immunoscore #2 at landmark and iDFS
	Arm A: Nivolumab			Arm B: Capecitabine			Arm C: Nivolumab + Capecitabine			Arm A+C: Nivolumab +/- Capecitabine
	PIS #2	iDFS (months)	Censored, Not Censored (0,1)	PIS #2	iDFS	Censored, Not Censored (0,1)	PIS #2	iDFS	Censored, Not Censored (0,1)	PIS #2	iDFS	Censored, Not Censored (0,1)
	<11	3.5	1	<11	35.8333	0	<11	22.4333	0	<11	3.5	1
	<11	14.9667	1	<11	11.8667	0	<11	33.1333	1	<11	14.9667	1
	<11	3.13333	1	<11	4.56667	1	<11	31.1333	0	<11	3.13333	1
	<11	3.93333	1	<11	33.0667	0	<11	14.7667	0	<11	3.93333	1
	<11	4.9	1	<11	3.6	1	<11	35.6	0	<11	4.9	1
	<11	3	1	<11	14.7	0	<11	16.6	1	<11	3	1
	>11	33.7333	0	<11	18.2667	0	<11	20.5333	0	>11	33.7333	0
	>11	18.2	0	<11	37.6	0	>11	19.5667	0	>11	18.2	0
	>11	9.03333	1	<11	22.5667	0	>11	16.5	0	>11	9.03333	1
	>11	33.7	0	<11	16.1	0	>11	15.5	0	>11	33.7	0
	>11	31.5	0	<11	19.8667	1	>11	25.5333	0	>11	31.5	0
	>11	17.6667	0	>11	5.6	1	>11	28.2667	0	>11	17.6667	0
	>11	6.5	1	>11	8.56667	1	>11	15.2667	0	>11	6.5	1
	>11	41.8	0	>11	8.63333	0				>11	41.8	0
	>11	27.0333	0							>11	27.0333	0
										<11	22.4333	0
										<11	33.1333	1
										<11	31.1333	0
										<11	14.7667	0
										<11	35.6	0
										<11	16.6	1
										<11	20.5333	0
										>11	19.5667	0
										>11	16.5	0
										>11	15.5	0
										>11	25.5333	0
										>11	28.2667	0
										>11	15.2667	0

### Sheet: Fig. 5
Fig. 5
	Association between periperhal immune response and presence or absence of ctDNA at landmark
a	Absence vs presence of ctDNA at baseline
	CD8 naïve		CD8 CD73+		Non-classical monocytes PD-L1+
	no ctDNA	ctDNA	no ctDNA	ctDNA	no ctDNA	ctDNA
	0.42	5.35	1.8	8.96	0.1	0.1
	0.5	4.64	2.96	9.12	0.07	0.09
	2.62	7.77	4.85	8.76	0.05	0.21
	5.63	5.24	9.03	6.22	0.12	0.35
	0.71	8.14	4.49	10.14	0.21	0.29
	0.43	7.93	10.51	11.89	0.6	0.36
	4.76	3.37	3.51	9.77	0.2	0.18
	1.02	7.19	3.67	10.13	0.23	0.85
	1.43	3.48	2.18	6.04	0.19	1.05
	2.02	4.93	6.08	8.19	0.08	0.34
	1.23	6.28	8.6	6.16	0.79	0.45
	3.85		6.67		0.1
	3.67		5.19		0.07
	5.51		5.8		0.14
	1.7		18.73		0.12
	8.13		3.72		0.8
	2.87		8.03		0.04
	3.91		7.71		0.03
	15.65		13.1		0.04
	2.59		4.67		0.4
	5.31		2.86		0.15
	6.62		3.88		0.04
	5.13		8.89		0.07
	3.64		4.85		0.26
b	Recurrence in patients without ctDNA at baseline
	Treg ki67+		Treg HLA-DR+		Treg ICOS+
	No R	R	No R	R	No R	R
	0	0.17	0.08	0.42	0.4	0.55
	0.03	0.3	0.08	0.73	0.15	0.81
	0.09	0.24	0.25	0.81	0.34	1.38
	0.15	0.26	0.3	0.73	0.49	1.25
	0.09		0.23		0.51
	0.18		0.39		0.6
	0.13		0.45		0.38
	0.25		0.58		0.82
	0.13		0.31		0.55
	0.32		0.73		1.14
	0.23		0.4		0.86
	0.15		0.24		0.52
	0.05		0.12		0.3
	0.15		0.31		0.42
	0.25		0.41		0.94
	0.16		0.51		0.6
	0.15		0.59		0.89
	0.04		0.15		0.25
	0.15		0.48		0.94
	0.16		0.28		0.4
c	Recurrence in patients with ctDNA at baseline
	NK		NK Mature		NK NKp46		NKT PD-1
	No R	R	No R	R	No R	R	No R	R
	10.13	3.44	7.75	1.82	1.2	4.18	0.09	1.31
	12.98	7.39	9.72	3.85	3.4	6.45	0.65	0.96
		2.92		1.83	1.08		0.69
		1.61		0.9	0.59		0.35
		1.53		0.78	0.8		0.16
		2.56		1.22	1.22		0.28
		3.68		2.86	1.01		0.49
		8.3		6.53	2.19		0.07
		1.29		0.96	0.28		0.47

### Sheet: Supp. Fig. 1
Patient identifier	Arm assigned	Planned dose of capecitabine	Cumulative dose of capecitabine	RDI
1	A Nivo
2	C Combo	420000	359000	0.854762
3	B Cap	336000	280000	0.833333
4	B Cap	420000	294500	0.70119
5	B Cap	336000	294000	0.875
6	B Cap	336000	330000	0.982143
7	A Nivo
8	A Nivo
9	C Combo	336000	272000	0.809524
10	A Nivo
11	B Cap	336000	274000	0.815476
12	C Combo	252000	208000	0.825397
13	C Combo	336000	280000	0.833333
14	B Cap	336000	222000	0.660714
15	A Nivo
16	B Cap	420000	259000	0.616667
17	C Combo	420000	291500	0.694048
18	A Nivo
19	A Nivo
20	A Nivo
21	C Combo	336000	294000	0.875
22	A Nivo
23	A Nivo
24	B Cap	420000	354000	0.842857
25	A Nivo
26	B Cap	361200	267100	0.73948
27	C Combo	336000	260000	0.77381
28	C Combo	336000	320000	0.952381
29	C Combo	336000	328000	0.97619
30	C Combo	420000	364000	0.866667
31	A Nivo
32	C Combo	403200	408000	1.0119
33	C Combo	336000	111000	0.330357
34	B Cap	294000	238000	0.809524
35	A Nivo
36	C Combo	420000	70000	0.166667
37	A Nivo
38	B Cap	361200	27950	0.077381
39	B Cap	336000	282000	0.839286
40	B Cap	336000	294000	0.875
41	A Nivo
42	B Cap	361200	328950	0.910714
43	C Combo	462000	299000	0.647186
44	B Cap	336000	304000	0.904762
45	C Combo	336000	264000	0.785714

### Sheet: Supp Fig. 2
Supp Fig. 2
a	Changes in Peripheral Immunoscore #1
	Arm A pre	Arm A 6w	Arm A 12w	Arm B pre	Arm B 6w	Arm B 12w	Arm C pre	Arm C 6w	Arm C 12w	Arm A+C pre	Arm A+C 6w	Arm A+C 12w
	4	11	11	4	2	6	4	16	15	4	11	11
	7	10	8	7	8	8	6	11	8	7	10	8
	7	13	18	7	4	5	7	3	8	7	13	18
	8	17	12	8	8	8	8	11	3	8	17	12
	8	13	12	9	6	8	9	10	11	8	13	12
	11	9	9	9	4	4	10	12	7	11	9	9
	11	17	14	10	11	n/a	10	11	7	11	17	14
	11	12	19	10	8	7	10	12	n/a	11	12	19
	11	12	9	10	9	8	11	13	13	11	12	9
	12	11	17	12	8	9	11	7	11	12	11	17
	14	11	16	13	8	7	12	16	14	14	11	16
	16	10	10	13	14	n/a	16	16	12	16	10	10
	18	21	20	15	10	12	16	19	15	18	21	20
	18	19	16	18	14	14				18	19	16
	21	15	15							21	15	15
										4	16	15
										6	11	8
										7	3	8
										8	11	3
										9	10	11
										10	12	7
										10	11	7
										10	12	n/a
										11	13	13
										11	7	11
										12	16	14
										16	16	12
										16	19	15
b	% Change in Peripheral Immunoscore #1 (12w vs baseline)
	Arm A	Arm B	Arm C	Arm A+C
	-18.2	14.3	-6.3	-18.2
	-11.1	-25	-62.5	-11.1
	50	-55.6	-30	50
	50	-28.6	0	50
	14.3	-20	275	14.3
	175	n/a	16.7	175
	-18.2	0	33.3	-18.2
	-28.6	50	-30	-28.6
	72.7	-22.2	18.2	72.7
	11.1	-46.2	22.2	11.1
	157.1	-11.1	-25	157.1
	41.7	-30	14.3	41.7
	-37.5	-20		-37.5
	14.3			14.3
	27.3			27.3
				-6.3
				-62.5
				-30
				0
				275
				16.7
				33.3
				-30
				18.2
				22.2
				-25
				14.3

### Sheet: Supp Fig. 3
Supp Fig. 3
	% change in the peripheral immune profile after 6 and 12 weeks of therapy vs landmark associated with the development of recurrence (R)
a	Arm A (Nivolumab)
	NK DP		CD4 naïve
	% change 6w vs pre		% change 12w vs pre
	No R	R	No R	R
	0	-33.6	70.6	-5.7
	175.5	-28.4	119.3	61.6
	46.2	-72.8	74.7	14.4
	-11.6	-6.5	4.3	11.5
	-13.8	-76	6	3.2
	11.2	-11.2	76.9	-47.7
	-67	-100	77.5	51.2
		-54.8		-8.3
b	Arm B (Capecitabine)
	cDC		MDSC
	% change 12w vs pre		% change 12w vs pre
	No R	R	No R	R
	-16.6	96.9	-29.7	104.3
	11.4	6.3	6.5	93.3
	-62.5	22.1	-62.5	19.5
	0.3	-27.4	6.2	-24.3
	-38.4	28.4	78.3	223.2
	-32.7		-71.1
	-37.4		-84.5
c	Arm C (Nivolumab + Capecitabine)
	CD8 EMRA		CD8		CD8 EMRA
	% change 6w vs pre		% change 12w vs pre		% change 12w vs pre
	No R	R	No R	R	No R	R
	-42.4	45.3	-7	16.2	-33.9	23.7
	34.6	36.6	-36.8	56.6	11.4	115.3
	12.4		-14.9		-35.2
	7.3		6.1		2
	-2.9		-29.9		-25.9
	-40.6		-25		-65.1
	14		-3.1		22.4
	-46.6		-7.9		-44.2
	-46.8		-6.5		-2.1
	21.3		-7.8		-7.1
	-11.6

### Sheet: Supp Fig. 4
Supp Fig. 4
	Association between prior radiotherapy (RT) and BRCA1/2 mtuation status and the landmark peripheral immune profile
a	Lower at Landmark in Patient with Prior Radiotherapy
	CD4		PD-L1+ CD4		ICOS+ CD4		CD4 CM		CD8 CM
	No RT	RT	No RT	RT	No RT	RT	No RT	RT	No RT	RT
	19.7884	33.7674	0.7407	0.6047	3.77207	15.117	4.3386	17.8873	0.3175	1.1014
	49.336	34.7996	0.6501	0.3193	12.1079	5.17762	31.4331	9.6486	5.0079	0.2349
	34.1075	30.3157	0.3151	0.3064	11.8988	8.0377	12.4322	11.745	1.5226	0.9379
	46.185	26.0518	0.4587	0.3819	20.1912	3.79825	17.0625	14.9453	0.57	0.4965
	34.8578	12.3591	0.3216	0.1253	8.32787	3.17218	10.0608	4.6909	1.3294	0.6866
	23.1799	13.5368	0.2518	0.2595	6.91046	5.03523	7.2476	5.1881	0.7146	1.2386
	45.0313	22.2612	0.4484	0.2421	18.0901	4.69602	28.9548	3.4176	5.9743	0.263
	40.3733	22.5217	0.4263	0.2572	9.54322	6.93125	10.4051	5.4789	0.2949	0.4194
	34.7105	12.4249	0.2925	0.0796	17.4908	3.83238	17.3383	3.8917	0.397	0.4696
	38.9448	17.3389	0.3953	0.2349	11.7035	7.69903	16.4417	8.0907	2.9833	0.9143
	26.0819	20.0201	0.1323	0.1843	13.5538	4.56131	10.4934	4.671	2.5972	0.156
		22.1144		0.1574		7.91506		9.3997		0.3346
		27.5168		0.2473		7.30384		8.3666		0.3374
		22.0993		0.1767		3.79695		3.264		0.1863
		26.7595		0.1936		5.81125		9.5568		1.2836
		21.7672		0.2794		4.04252		5.9354		0.1709
		26.6067		0.194		9.15166		8.9148		0.8054
		44.0877		0.2621		11.6437		12.7025		0.5936
		22.5457		0.3538		5.027		8.0555		0.5032
		27.3438		0.1986		7.81094		13.0556		1.4861
		30.6408		0.2713		11.3201		11.9863		0.5738
		15.5695		0.1909		3.63032		4.4091		0.2078
		50.2866		0.3872		9.28238		16.5362		0.904
		37.3248		0.2981		9.80545		10.4236		0.8121
		28.2709		0.3053		10.215		12.4589		1.0377
		22.8314		0.1919		5.62446		4.6703		0.3657
		26.5293		0.1676		4.74239		4.881		0.1359
		15.0817		0.1942		5.82366		4.8033		0.2017
		26.3503		0.1755		6.09281		7.6965		1.0856
		48.4751		0.3202		14.8405		21.9135		1.2444
		34.4874		0.2738		15.6049		11.2194		0.2612
b	Higher at Landmark in Patient with Prior Radiotherapy
	Monocytes		PD-L1+ Monocytes		Classical Monocytes		PD-L1+ Classical Monocytes		Intermediate Monocytes		pDC		MDSC		PD-L1+ MDSC		ki67+ NK		NKG2D+ Immature NK
	No RT	RT	No RT	RT	No RT	RT	No RT	RT	No RT	RT	No RT	RT	No RT	RT	No RT	RT	No RT	RT	No RT	RT
	40.1015	26.5644	9.94924	15.6135	37.0558	18.6109	9.23858	12.9492	1.21827	3.01052	0.0735294	0.0266186	0.304569	0.876424	0	0.354952	0.147059	1.62965	0.0735294	0.275058
	9.76435	28.6	3.86494	14.7697	6.63482	24.0709	2.94702	13.6812	1.01992	1.62788	0.0183311	0.215481	0.0268399	1.65212	0	0.548485	0.128318	0.448536	0.0439947	0.131381
	19.3434	21.9833	9.60808	13.8775	17.2145	20.4255	9.08485	13.3941	0.94901	0.72549	0.0549618	0.0741379	1.89699	3.74706	0.511952	1.76863	0.718321	0.368966	0.248092	0.327586
	15.3784	21.6318	3.30528	10.1887	10.5881	18.6555	2.74142	9.24231	1.97606	1.18513	0.0228576	0.0666706	1.11248	1.94649	0.159168	0.549482	0.356197	0.284227	0.102859	0.0491257
	19.9709	37.7575	6.21182	20.2375	16.7782	35.4612	5.83909	19.2712	0.8	1.25937	0.110465	0.814706	0.234545	14.4694	0.0181818	6.7675	0.423449	1.73186	0.099635	0.427451
	29.221	18.7975	10.3644	8.78331	26.8773	15.1633	9.88131	7.75293	1.00134	1.61798	0.125	0.0374035	0.957874	0.490128	0.0869275	0.091899	0.531081	0.190418	0.126351	0.0646061
	9.31713	18.5269	3.1901	6.52614	6.22106	16.411	2.14844	6.10189	0.904225	1.02121	0.0311935	0.208745	0.296586	1.97083	0.0144676	0.284848	0.124774	0.514449	0	0.21711
	27.1033	17.4722	6.01818	5.02282	25.2198	14.1126	5.85124	4.329	0.552066	1.55003	0.0253394	0.144681	1.46777	0.61632	0.18843	0.0430563	0.341176	0.603546	0.161538	0.396454
	16.4926	34.707	3.64074	17.7871	13.3102	29.9667	3.28241	16.3164	0.97963	2.39708	0.0575758	0.272887	1.74074	4.12105	0.226852	1.21345	1.02576	0.649296	0.102273	0.164789
	17.6485	42.9783	10.5268	22.1725	14.1603	32.7273	9.85313	19.6457	1.10153	3.20713	0.0243145	0.0350401	2.0067	1.42539	0.988186	0.344199	0.343104	1.60637	0.226935	0.417196
	16.1295	50.4673	4.95354	12.2654	13.9858	37.665	4.71323	9.6014	0.653846	7.35327	0.0791809	0.0663194	1.55692	4.20421	0.225846	0.413084	0.30273	1.49722	0.399317	0.21875
		34.3345		10.2438		28.3258		9.4232		1.4067		0.126515		5.26082		1.03196		0.802652		0.349621
		36.6566		22.3962		26.9619		17.8698		4.5657		0.0254995		1.12669		0.275121		0.122397		0.0127497
		25.5972		8.14346		17.7009		7.38925		1.81449		0.134859		2.93037		0.605607		0.541197		0.611972
		31.129		12.2247		21.537		10.6395		1.98148		0.337398		0.92037		0.209259		1.34837		0.560569
		21.3351		7.13179		19.0192		6.59139		1.11258		0.2801		1.93377		0.238411		0.864677		0.485572
		22.3309		7.8561		19.4569		7.39431		0.66748		0.0511628		1.16748		0.162602		0.292248		0.116279
		24.8406		8.48359		20.8453		7.66406		1.89141		0.207006		0.240625		0.0375		0.480255		0.174522
		30.1475		10.9575		26.5717		10.3095		1.88592		0.151944		0.762213		0.107426		0.670269		0.287958
		31.1547		7.2635		28.3234		6.87007		0.99708		0.153889		2.5854		0.231387		0.338333		0.113333
		24.2		6.26718		22.0908		6.00687		1.06641		0.126354		2.78321		0.410687		0.459567		0.225993
		27.3709		2.98316		25.4383		2.85459		0.932653		0.0803828		1.86531		0.0964286		0.600478		0.281818
		6.67085		0.926906		5.65605		0.842152		0.265919		0.0927798		0.372197		0.0179372		0.273285		0.256318
		17.0837		3.94264		11.786		3.17519		0.718605		0.0234177		0.716279		0.0852713		1.1481		0.391772
		17.958		8.655		12.579		6.635		3.103		0.143902		3.187		1.29		0.570732		0.11626
		26.4363		6.38981		21.7656		6.00382		1.78917		0.126891		4.76879		0.889809		0.715546		0.3
		32.4356		11.3237		29.7458		11.0463		0.908475		0.0729858		9.31582		2.19831		0.575829		0.357346
		37.7734		21.8635		26.4504		19.3458		3.09504		0.0544828		2.79597		1.40842		1.91724		0.371034
		33.0106		19.0368		26.4172		16.5479		2.9823		0.152455		2.71595		0.805615		0.562507		0.240774
		23.7038		6.66856		20.8467		5.91256		1.52775		0.0290909		0.4536		0.0567001		0.0706493		0.0249351
		17.9072		8.63263		15.6469		8.16637		0.621685		0.0694152		1.79072		0.621685		0.383491		0.0967261
c	Higher at Landmark in Patient with Germline BRCA Mutations
	CD73+ CD8
	No mutations	gBRCA1/2
	8.8909	9.5457
	3.5125	9.4755
	3.7928	10.5099
	4.8527
	7.9489
	2.8641
	2.1796
	3.7191
	8.9631
	6.1643
	4.6671
	6.2159
	9.0294
	5.7968
	11.8892
	7.7124
	6.5045
	6.8508
	2.9628
	6.0445
	8.1925
	4.4937
	6.6689

### Sheet: Suppl Fig. 5
Patient identifier	Arm assigned	ctDNA Anytime	ctDNA baseline	ctDNA bl by cohort (DNA-/+: Nivo 0/1, cap 2/3, combo 4/5)	ctDNA 24-28 (optional)	ctDNA 6 weeks	ctDNA 12weeks	ctDNA recurrence	Days_from_baseline_to_recurrence
1	A Nivo	no	no	0	no	no	no		N/A
2	C Combo	no	no	4	no	no	no		N/A
3	B Cap								N/A
4	B Cap								N/A
5	B Cap	no	no	2	no	no	no		N/A
6	B Cap	no	no	2	N/A	no	no		N/A
7	A Nivo								N/A
8	A Nivo	no	no	0	no	no	no		N/A
9	C Combo								N/A
10	A Nivo	no	no	0	N/A	no	no		N/A
11	B Cap	no	no			no	no		N/A
12	C Combo	no	no			no	no		N/A
13	C Combo	yes	yes	5	N/A	no	no		N/A
14	B Cap	yes	yes	3	N/A	no	yes	yes	126
15	A Nivo	yes	yes	1	N/A	yes		yes	89
16	B Cap	no	no	2	N/A	no	no		N/A
17	C Combo	no	no	4	N/A	no			N/A
18	A Nivo								N/A
19	A Nivo	yes	yes	1	N/A	yes	yes		N/A
20	A Nivo	yes	yes	1	N/A	Yes	Yes	Yes	184
21	C Combo	no	no		no	no	no		N/A
22	A Nivo	No	No	0	N/A	No	No		N/A
23	A Nivo	No	No	0	N/A	No	No		N/A
24	B Cap	No	No	2	No	No	No		N/A
25	A Nivo	Yes	Yes	1	N/A	Yes	Yes	Yes	124
26	B Cap	no	no			no	no		N/A
27	C Combo	Yes	No	4	N/A	Yes	No		N/A
28	C Combo	No	No	4	N/A	No	No		N/A
29	C Combo	No	No	4	N/A	No	No		N/A
30	C Combo	No	No	4	N/A	No	No		N/A
31	A Nivo	Yes	Yes	1	N/A	Yes		Yes	90
32	C Combo	No	No	4	No	No	No		N/A
33	C Combo	Yes	Yes	5	N/A	No			N/A
34	B Cap								N/A
35	A Nivo	Yes	Yes	1	N/A	Yes	Yes		N/A
36	C Combo								N/A
37	A Nivo	No	No	0	N/A	No	No		N/A
38	B Cap	Yes	Yes	3					N/A
39	B Cap	Yes	Yes	3	N/A	Yes	Yes		N/A
40	B Cap	Yes	Yes	3		Yes	Yes		N/A
41	A Nivo	No	No	0	No	No	No		N/A
42	B Cap	No	No	2		No	No		N/A
43	C Combo	No	No	4		No	No		N/A
44	B Cap	No	No	2		No			N/A
45	C Combo	yes	yes			no	no		N/A

### Sheet: Suppl Fig.6
Patient identifier	Arm assigned	ctDNA Anytime	ctDNA baseline	ctDNA bl by cohort (DNA-/+: Nivo 0/1, cap 2/3, combo 4/5)	ctDNA 24-28 (optional)	ctDNA 6 weeks	ctDNA 12weeks	ctDNA recurrence	Days_from_baseline_to_recurrence
1	A Nivo	no	no	0	no	no	no		N/A
2	C Combo	no	no	4	no	no	no		N/A
3	B Cap								N/A
4	B Cap								N/A
5	B Cap	no	no	2	no	no	no		N/A
6	B Cap	no	no	2	N/A	no	no		N/A
7	A Nivo								N/A
8	A Nivo	no	no	0	no	no	no		N/A
9	C Combo								N/A
10	A Nivo	no	no	0	N/A	no	no		N/A
11	B Cap	no	no			no	no		N/A
12	C Combo	no	no			no	no		N/A
13	C Combo	yes	yes	5	N/A	no	no		N/A
14	B Cap	yes	yes	3	N/A	no	yes	yes	126
15	A Nivo	yes	yes	1	N/A	yes		yes	89
16	B Cap	no	no	2	N/A	no	no		N/A
17	C Combo	no	no	4	N/A	no			N/A
18	A Nivo								N/A
19	A Nivo	yes	yes	1	N/A	yes	yes		N/A
20	A Nivo	yes	yes	1	N/A	Yes	Yes	Yes	184
21	C Combo	no	no		no	no	no		N/A
22	A Nivo	No	No	0	N/A	No	No		N/A
23	A Nivo	No	No	0	N/A	No	No		N/A
24	B Cap	No	No	2	No	No	No		N/A
25	A Nivo	Yes	Yes	1	N/A	Yes	Yes	Yes	124
26	B Cap	no	no			no	no		N/A
27	C Combo	Yes	No	4	N/A	Yes	No		N/A
28	C Combo	No	No	4	N/A	No	No		N/A
29	C Combo	No	No	4	N/A	No	No		N/A
30	C Combo	No	No	4	N/A	No	No		N/A
31	A Nivo	Yes	Yes	1	N/A	Yes		Yes	90
32	C Combo	No	No	4	No	No	No		N/A
33	C Combo	Yes	Yes	5	N/A	No			N/A
34	B Cap								N/A
35	A Nivo	Yes	Yes	1	N/A	Yes	Yes		N/A
36	C Combo								N/A
37	A Nivo	No	No	0	N/A	No	No		N/A
38	B Cap	Yes	Yes	3					N/A
39	B Cap	Yes	Yes	3	N/A	Yes	Yes		N/A
40	B Cap	Yes	Yes	3		Yes	Yes		N/A
41	A Nivo	No	No	0	No	No	No		N/A
42	B Cap	No	No	2		No	No		N/A
43	C Combo	No	No	4		No	No		N/A
44	B Cap	No	No	2		No			N/A
45	C Combo	yes	yes			no	no		N/A

### Sheet: Supp Table 4
Supp Table 4
Changes in peripheral immune profile induced after 6 and 12 weeks of therapy
Arm A: Nivoluamb
	CD4		CD8		Treg		NK		NK-T		cDC		pDC		MDSC		Monocytes		B cells		NK DN		CD4		CD8		Treg		NK		NK-T		cDC		pDC		MDSC		Monocytes		B cells
	Pre	6 weeks	Pre	6 weeks	Pre	6 weeks	Pre	6 weeks	Pre	6 weeks	Pre	6 weeks	Pre	6 weeks	Pre	6 weeks	Pre	6 weeks	Pre	6 weeks	Pre	6 weeks	Pre	12 weeks	Pre	12 weeks	Pre	12 weeks	Pre	12 weeks	Pre	12 weeks	Pre	12 weeks	Pre	12 weeks	Pre	12 weeks	Pre	12 weeks	Pre	12 weeks
	19.7884	18.1605	4.55026	10.899	0.561798	0.68914	4.55882	12.9027	1.98529	4.27758	1.61765	0.709417	0.0735294	0.191031	0.304569	7.84487	40.1015	38.0756	9.3401	3.91923	1.39706	0.358296	19.7884	27.0505	4.55026	15.5403	0.561798	0.486404	4.55882	9.73491	1.98529	4.18174	1.61765	0.721483	0.0735294	0.0654036	0.304569	1.88868	40.1015	21.0854	9.3401	7.78586
	13.5368	16.676	34.6747	41.388	0.120296	0.253208	2.78826	1.94294	8.06216	10.6311	0.278826	0.410169	0.0374035	0.0728814	0.490128	0.614	18.7975	13.2853	11.1226	11.418	1.34993	0.412994	13.5368	20.6754	34.6747	37.0242	0.120296	0.514311	2.78826	1.68293	8.06216	7.82474	0.278826	0.291638	0.0374035	0.0714286	0.490128	0.9975	18.7975	13.3406	11.1226	13.3437
	22.2612	20.5653	9.43736	10.7952	0.7251	0.54527	6.48859	5.8013	2.50152	2.15498	0.425856	0.477922	0.208745	0.263636	1.97083	1.24717	18.5269	18.8722	23.9337	25.317	0.66616	0.519913	22.2612	13.416	9.43736	7.11523	0.7251	0.542857	6.48859	7.77696	2.50152	0.909948	0.425856	0.75288	0.208745	0.153403	1.97083	6.52475	18.5269	43.8371	23.9337	11.6792
	12.4249	18.4383	25.1867	21.1463	0.709524	0.975742	5.58662	3.35743	9.05493	5.69554	0.724296	0.525248	0.272887	0.228218	4.12105	4.76188	34.707	33.0326	12.4971	13.205	1.98275	1.10446	12.4249	13.8856	25.1867	20.4687	0.709524	0.441509	5.58662	5.71788	9.05493	9.39832	0.724296	0.422346	0.272887	0.425698	4.12105	3.40773	34.707	30.1994	12.4971	15.6652
	49.336	35.9038	20.2324	23.1376	0.439313	0.607903	1.52882	2.12351	0.645256	0.911236	0.146649	0.211537	0.0183311	0.0325441	0.0268399	0.113222	9.76435	20.6064	5.46997	9.24016	0.61226	0.671223	49.336	22.8146	20.2324	25.7691	0.439313	0.478125	1.52882	7.05543	0.645256	4.30686	0.146649	0.450857	0.0183311	0.092	0.0268399	3.94806	9.76435	25.9721	5.46997	8.2
	26.7595	38.8584	19.7345	22.9056	1.01994	0.225035	7.15854	7.9839	3.87561	1.66482	0.445122	0.0984388	0.337398	0.0362669	0.92037	0.0588668	31.129	7.50819	5.10247	9.42137	0.385772	1.15191	26.7595	28.4893	19.7345	22.3189	1.01994	0.648052	7.15854	10.653	3.87561	4.96477	0.445122	0.391815	0.337398	0.2879	0.92037	0.797368	31.129	23.1513	5.10247	5.5136
	21.7672	40.4991	9.34233	11.8528	0.689613	0.755233	7.38955	2.62589	1.78458	1.37208	1.08657	0.650254	0.2801	0.11066	1.93377	0.455921	21.3351	20.2717	25.9993	8.40724	0.960697	0.285787	21.7672	38.177	9.34233	15.3481	0.689613	0.793506	7.38955	2.84273	1.78458	1.56696	1.08657	0.554185	0.2801	0.106608	1.93377	1.50225	21.3351	12.9625	25.9993	12.4734
	26.6067	28.0535	24.8732	27.4694	0.594702	0.687556	2.91628	1.32464	1.86124	1.06957	0.421705	0.551449	0.0511628	0.0710145	1.16748	0.402703	22.3309	21.7667	4.45285	5.12523	0.602326	0.251449	26.6067	31.2459	24.8732	26.1699	0.594702	0.876481	2.91628	1.30874	1.86124	0.704266	0.421705	0.459056	0.0511628	0.0712819	1.16748	0.247538	22.3309	16.7233	4.45285	7.32738
	44.0877	48.0683	17.3951	19.3742	0.839496	0.849299	4.27197	1.89159	3.22484	1.06652	1.20191	0.839273	0.207006	0.0387357	0.240625	0.0648493	24.8406	12.8142	2.46719	3.23185	0.409554	0.298265	44.0877	24.7809	17.3951	21.7712	0.839496	0.487234	4.27197	7.1	3.22484	2.14417	1.20191	1.55243	0.207006	0.62233	0.240625	0.657738	24.8406	28.147	2.46719	6.925
	34.8578	24.3816	17.8951	13.0451	0.733234	0.486875	6.25426	4.56769	1.20212	0.749231	1.03534	1.16231	0.110465	0.144615	0.234545	1.26995	19.9709	30.5439	5.69455	10.8271	0.778669	1.01923	34.8578	25.6424	17.8951	16.5415	0.733234	0.314721	6.25426	5.98059	1.20212	1.01545	1.03534	0.813134	0.110465	0.0579889	0.234545	0.774391	19.9709	23.3825	5.69455	15.8878
	27.3438	20.5239	13.9236	11.2929	0.711719	0.323129	3.43833	3.16815	0.68	0.218519	1.22722	2.02	0.153889	0.277037	2.5854	0.577941	31.1547	36.8132	10.362	10.236	1.20333	0.755556	27.3438	29.2972	13.9236	16.6241	0.711719	0.673737	3.43833	10.1381	0.68	0.904806	1.22722	0.733919	0.153889	0.0593611	2.5854	0.372367	31.1547	23.2868	10.362	11.7046
	45.0313	39.7068	29.2318	23.2375	0.899853	1.62079	1.60958	1.17904	2.62025	1.18563	0.118535	0.408982	0.0311935	0.0754491	0.296586	0.681119	9.31713	25.3517	8.02951	3.05385	0.648824	0.128743	45.0313	42.8061	29.2318	27.1166	0.899853	1.35446	1.60958	1.71462	2.62025	1.84971	0.118535	0.311696	0.0311935	0.0637427	0.296586	0.214667	9.31713	16.4513	8.02951	2.66
	28.2709	20.245	20.957	21.4208	1.14902	0.454194	2.55691	1.78999	1.63008	0.634249	0.321951	0.422833	0.143902	0.324172	3.187	1.84922	17.958	25.1778	13.669	16.7446	0.973984	0.789288	28.2709	17.5355	20.957	13.734	1.14902	1.21156	2.55691	10.394	1.63008	0.764179	0.321951	0.415672	0.143902	0.0589552	3.187	0.808571	17.958	13.2762	13.669	7
	26.5293	34.7469	12.4634	13.5867	0.251812	0.233333	5.40853	7.41436	13.1512	12.2516	0.266351	0.157447	0.0729858	0.0324468	9.31582	5.91354	32.4356	20.8932	7.1	8.88854	1.21659	0.783511	26.5293	27.9687	12.4634	16.1931	0.251812	0.217881	5.40853	10.0497	13.1512	14.2748	0.266351	0.208805	0.0729858	0.0591195	9.31582	1.87874	32.4356	14.2189	7.1	13.5827
	26.3503	21.339	20.3133	15.7985	0.663473	0.861293	4.58942	6.02959	7.66481	6.59778	0.427926	0.362174	0.152455	0.0930356	2.71595	3.58369	33.0106	32.3506	6.91869	13.1665	0.337504	0.334485	26.3503	19.5462	20.3133	15.5469	0.663473	1.1647	4.58942	3.76589	7.66481	5.54961	0.427926	0.386047	0.152455	0.179845	2.71595	2.04344	33.0106	33.9243	6.91869	17.7567
Arm B: Capecitabine
	CD4		CD8		Treg		NK		NK-T		cDC		pDC		MDSC		Monocytes		B cells		CD4 naïve		CD8 CD73+		NK CD226+		CD8 ki67+		Intermediate monocytes PD-L1+		CD4		CD8		Treg		NK		NK-T		cDC		pDC		MDSC		Monocytes		B cells		CD4 naïve		CD8 CD73+		NK NKp46+		CD8 ki67+
	Pre	6 weeks	Pre	6 weeks	Pre	6 weeks	Pre	6 weeks	Pre	6 weeks	Pre	6 weeks	Pre	6 weeks	Pre	6 weeks	Pre	6 weeks	Pre	6 weeks	Pre	6 weeks	Pre	6 weeks	Pre	6 weeks	Pre	6 weeks	Pre	6 weeks	Pre	12 weeks	Pre	12 weeks	Pre	12 weeks	Pre	12 weeks	Pre	12 weeks	Pre	12 weeks	Pre	12 weeks	Pre	12 weeks	Pre	12 weeks	Pre	12 weeks	Pre	12 weeks	Pre	12 weeks	Pre	12 weeks	Pre	12 weeks
	34.7996	32.3198	12.2466	11.4422	0.391608	0.942193	8.89079	2.27475	1.19623	1.13448	0.62887	1.46207	0.215481	0.339655	1.65212	3.54173	28.6	31.0482	7.66667	8.92446	8.951	9.89747	4.51727	4.3616	1.33891	1.67586	0.204418	0.160759	0.860606	1.00863	34.7996	27.3973	12.2466	8.62082	0.391608	1.03113	8.89079	11.7934	1.19623	1.36042	0.62887	1.23854	0.215481	0.322917	1.65212	3.37552	28.6	40.3646	7.66667	5.48984	8.951	8.68329	4.51727	2.90055	3.24059	5.18403	0.204418	0.178904
	30.3157	23.4392	18.2836	19.1751	1.04098	0.662545	3.26121	1.31382	3.64655	6.12783	0.158621	0.24	0.0741379	0.163043	3.74706	11.1122	21.9833	24.8582	15.049	17.0238	3.38214	2.73684	9.54571	8.62679	0.603448	1.27435	0.508571	0.308612	0.372549	0.210582	30.3157	26.203	18.2836	18.8118	1.04098	0.329973	3.26121	2.38902	3.64655	0.865214	0.158621	0.132365	0.0741379	0.071025	3.74706	2.63491	21.9833	12.7354	15.049	24.601	3.38214	4.55024	9.54571	12.0416	1.49569	0.952381	0.508571	0.195047
	26.0518	12.0148	12.7676	9.16557	0.785965	0.698919	1.64922	0.769189	1.80478	4.25243	0.185976	0.627431	0.0666706	0.140972	1.94649	5.8528	21.6318	32.2224	25.7663	31.048	3.51031	2.68279	3.51254	2.80246	0.13802	0.595486	0.814954	0.303279	0.675198	0.632	26.0518	18.1373	12.7676	10.5452	0.785965	0.84	1.64922	4.37034	1.80478	2.20721	0.185976	0.207167	0.0666706	0.0330586	1.94649	2.07395	21.6318	32.9899	25.7663	22.2373	3.51031	2.65628	3.51254	2.64962	0.408211	1.10856	0.814954	0.576526
	12.3591	23.5139	8.4914	11.8351	1.33145	1.80342	18.8897	2.25703	0.639216	0.745408	0.777451	0.491327	0.814706	0.541327	14.4694	10.4071	37.7575	31.5801	10.5644	10.0423	1.87796	2.55758	3.66882	5.71645	1.23676	1.02296	0.332796	0.273593	0.76375	0.537179	12.3591	29.8986	8.4914	13.4629	1.33145	1.37062	18.8897	14.6209	0.639216	0.988806	0.777451	0.291791	0.814706	0.535075	14.4694	5.41998	37.7575	27.7681	10.5644	8.50648	1.87796	2.55643	3.66882	6.26643	6.39853	7.07388	0.332796	0.740714
	17.3389	27.4023	17.297	13.1701	0.730097	0.961765	14.5832	3.30588	1.07858	0.957878	0.421576	0.518381	0.0350401	0.048833	1.42539	1.51694	42.9783	29.1208	5.23588	10.2645	2.61821	5.09714	2.17964	2.94505	2.39477	2.91871	1.47387	0.434515	1.69872	0.642024	17.3389	20.6583	17.297	12.0799	0.730097	0.867361	14.5832	17.1303	1.07858	1.07248	0.421576	0.422936	0.0350401	0.040367	1.42539	1.51439	42.9783	35.0197	5.23588	11.6773	2.61821	3.7549	2.17964	2.77112	6.27546	6.55596	1.47387	0.398601
	27.5168	36.8762	17.8966	20.232	0.908233	0.870511	1.289	3.96083	1.24692	1.169	0.386317	0.513811	0.0254995	0.010641	1.12669	0.14002	36.6566	16.6904	5.90855	7.70621	3.20173	4.82279	6.16428	8.71016	0.448791	0.243224	1.16469	0.325422	3.2818	0.422607	27.5168	26.4804	17.8966	19.6642	0.908233	1.10009	1.289	8.97722	1.24692	13.5592	0.386317	0.49614	0.0254995	0.119657	1.12669	3.64146	36.6566	29.4057	5.90855	7.46423	3.20173	6.21081	6.16428	7.31785	0.276669	1.35563	1.16469	0.56021
	34.1075	34.051	26.539	19.725	1.20893	1.0222	2.87099	4.71679	5.06489	1.3613	0.228244	0.318381	0.0549618	0.0386818	1.89699	0.660167	19.3434	17.855	7.43613	11.4767	3.16781	7.47358	8.59658	10.6789	0.143511	0.360039	1.52671	0.933255	0.42885	0.908999	34.1075	28.9558	26.539	19.391	1.20893	0.875499	2.87099	6.29528	5.06489	3.5315	0.228244	0.153543	0.0549618	0.0479823	1.89699	0.547608	19.3434	26.8552	7.43613	14.3943	3.16781	7.59684	8.59658	9.59578	1.60687	2.4375	1.52671	0.890878
	22.5457	18.3661	5.51155	7.86649	1.00611	0.359615	6.10594	1.04808	0.645762	0.382561	0.911664	0.491864	0.151944	0.0711502	0.762213	1.61077	30.1475	24.0038	24.2953	34.7371	3.57602	4.73306	3.8833	6.41549	0.877354	1.70039	0.144461	0.1316	0.526899	0.21965	22.5457	21.5699	5.51155	8.0114	1.00611	0.657018	6.10594	6.4	0.645762	0.154974	0.911664	0.96911	0.151944	0.0780105	0.762213	1.4732	30.1475	23.1242	24.2953	21.1359	3.57602	3.46943	3.8833	5.90777	1.90053	2.9534	0.144461	0.128497
	23.1799	36.7328	18.1402	22.6144	0.452941	1.29424	6.10135	3.28534	2.7	3.78552	0.660811	0.531724	0.125	0.0393103	0.957874	0.353097	29.221	16.1637	12.3704	8.89204	6.8622	10.3783	5.18841	6.99889	1.0277	0.707586	0.35122	0.538333	0.342695	0.164602	23.1799		18.1402		0.452941		6.10135		2.7		0.660811		0.125		0.957874		29.221		12.3704		6.8622		5.18841		2.93378		0.35122
	34.7105	28.2357	12.5105	13.2219	1.64253	0.886996	4.99091	5.34933	2.65455	2.76647	0.616667	1.37964	0.0575758	0.141317	1.74074	1.61208	16.4926	28.6604	19.0019	11.0356	2.2391	2.09184	6.50451	6.61633	0.181818	0.197605	0.626316	0.637245	0.196296	0.363087	34.7105		12.5105		1.64253		4.99091		2.65455		0.616667		0.0575758		1.74074		16.4926		19.0019		2.2391		6.50451		2.075		0.626316
	38.9448	29.8302	26.6905	31.3849	0.830144	0.932547	3.68364	3.23821	1.7574	2.13493	0.089153	0.155479	0.0243145	0.107534	2.0067	3.31145	17.6485	17.0702	4.16667	3.41069	1.74645	1.84465	6.04446	8.3195	0.518709	0.715753	1.00092	1.09937	0.478927	0.242748	38.9448	35.9463	26.6905	30.6647	0.830144	1.18993	3.68364	5.75444	1.7574	1.90556	0.089153	0.108889	0.0243145	0.0694444	2.0067	2.39901	17.6485	15.8426	4.16667	3.33861	1.74645	1.89204	6.04446	8.43433	1.01445	1.68611	1.00092	0.863184
	15.0817	17.4521	12.6425	19.8331	0.993548	0.685616	8.30276	1.51517	1.04897	1.42975	0.391034	0.252956	0.0544828	0.0274952	2.79597	1.38024	37.7734	20.689	19.2866	27.5063	2.055	4.1776	8.1925	15.9903	0.657241	1.09018	0.74	0.445019	1.63214	0.838004	15.0817	18.3124	12.6425	16.6224	0.993548	0.672727	8.30276	5.59144	1.04897	1.04278	0.391034	0.283957	0.0544828	0.0743316	2.79597	2.11679	37.7734	32.5869	19.2866	23.0058	2.055	3.18294	8.1925	13.4753	2.1869	2.23743	0.74	0.441765
	48.4751	35.1731	10.3361	9.47593	1.79575	1.32931	1.02442	3.30603	0.288831	0.288761	0.675325	0.687414	0.0290909	0.0748205	0.4536	1.28564	23.7038	29.7108	7.45291	4.96035	6.90497	6.90926	6.08149	4.5713	0.253506	2.18967	0.243992	0.181481	0.617401	0.477302	48.4751	49.212	10.3361	13.734	1.79575	1.21156	1.02442	10.394	0.288831	0.764179	0.675325	0.415672	0.0290909	0.0589552	0.4536	0.808571	23.7038	13.2762	7.45291	7	6.90497	9.40785	6.08149	7.69424	0.596364	4.91269	0.243992	0.248168
	34.4874	37.09	13.1136	16.4342	0.683333	0.433981	4.37202	4.27379	4.17857	3.10275	0.471113	0.4032	0.0694152	0.0840001	1.79072	0.788048	17.9072	13.217	12.7918	10.6176	9.46117	10.3396	6.66893	8.41883	0.479079	0.28245	0.575728	0.291224	0.29057	0.29968	34.4874	44.2296	13.1136	18.442	0.683333	0.612258	4.37202	3.03037	4.17857	2.50519	0.471113	0.294815	0.0694152	0.0659259	1.79072	0.278357	17.9072	8.05352	12.7918	8.20816	9.46117	11.1981	6.66893	9.47222	1.3371	0.980741	0.575728	0.273457
Arm C: Nivolumab + Capecitabine
	CD4		CD8		Treg		NK		NK-T		cDC		pDC		MDSC		Monocytes		B cells		CD4 EM ki67+		NK DN		CD4		CD8		Treg		NK		NK-T		cDC		pDC		MDSC		Monocytes		B cells		CD4 naïve		CD8 CD73+		NK NKp46+		CD8 ki67+		NK DN
	Pre	6 weeks	Pre	6 weeks	Pre	6 weeks	Pre	6 weeks	Pre	6 weeks	Pre	6 weeks	Pre	6 weeks	Pre	6 weeks	Pre	6 weeks	Pre	6 weeks	Pre	6 weeks	Pre	6 weeks	Pre	12 weeks	Pre	12 weeks	Pre	12 weeks	Pre	12 weeks	Pre	12 weeks	Pre	12 weeks	Pre	12 weeks	Pre	12 weeks	Pre	12 weeks	Pre	12 weeks	Pre	12 weeks	Pre	12 weeks	Pre	12 weeks	Pre	12 weeks	Pre	12 weeks
	33.7674	40.1127	13.0468	21.226	2.27152	1.09239	9.49395	3.04947	0.816302	0.476074	0.130135	0.333047	0.0266186	0.0817294	0.876424	0.883981	26.5644	15.5018	8.56266	9.23439	0.869789	0.896558	0.854751	0.690613	33.7674	29.8827	13.0468	15.1666	2.27152	1.67045	9.49395	11.6172	0.816302	0.811095	0.130135	0.240678	0.0266186	0.151616	0.876424	2.93525	26.5644	27.6981	8.56266	8.73222	4.15594	4.77809	8.89089	11.3301	5.57511	5.71053	0.478641	0.292799	0.854751	1.00512
	22.5217	45.243	12.0322	14.5024	1.02	2.22644	9.20071	4.06093	3.44255	1.67919	0.306383	0.488052	0.144681	0.0918118	0.61632	0.820221	17.4722	16.795	20.0248	7.57449	0.563889	1.02456	0.734043	0.703085	22.5217	17.8838	12.0322	7.6	1.02	1.73779	9.20071	7.72759	3.44255	0.831379	0.306383	0.778276	0.144681	0.185517	0.61632	12.382	17.4722	43.038	20.0248	10.4484	5.10556	3.51292	7.94889	4.28044	3.82128	2.49897	0.292222	0.274908	0.734043	0.603103
	20.0201	21.024	7.95666	6.82601	0.898033	0.44886	4.17257	1.28274	2.75729	2.691	0.522569	0.655709	0.0663194	0.0757785	4.20421	5.73686	50.4673	44.3137	4.15654	6.87882	0.822867	0.819595	0.304167	0.582353	20.0201	16.9419	7.95666	5.57958	0.898033	0.591409	4.17257	4.60104	2.75729	2.33993	0.522569	0.308333	0.0663194	0.028125	4.20421	12.8954	50.4673	60.2113	4.15654	3.73345	6.91843	4.9045	3.71911	3.37958	2.45035	2.16354	1.02287	0.203114	0.304167	0.386458
	22.1144	31.0384	16.1178	13.1329	0.811218	1.10725	10.1254	2.13511	6.50038	3.28571	0.289773	0.299267	0.126515	0.14652	5.26082	4.33714	34.3345	35.8729	4.27371	2.62905	0.598993	1.10969	0.686742	0.579121	22.1144	44.7966	16.1178	12.094	0.811218	0.800794	10.1254	3.91133	6.50038	1.48278	0.289773	0.393114	0.126515	0.00938468	5.26082	0.289855	34.3345	15.6522	4.27371	14.9517	5.63725	6.72414	8.96309	8.5069	4.17803	0.664227	0.345638	0.150862	0.686742	0.933254
	22.0993	23.3526	19.7394	18.5402	0.631186	0.661589	3.89401	1.27152	16.7655	15.7476	0.359155	0.331507	0.134859	0.122945	2.93037	4.42227	25.5972	26.537	13.9098	11.6223	0.509589	0.598282	0.191197	0.182877	22.0993	19.5637	19.7394	18.2068	0.631186	0.642574	3.89401	5.85377	16.7655	18.9493	0.359155	0.242466	0.134859	0.109589	2.93037	2.41609	25.5972	27.0917	13.9098	11.3426	3.70856	3.82949	4.66712	4.35641	2.06338	3.03973	1.18973	1.31795	0.191197	0.232534
	46.185	37.4425	24.7287	23.8054	1.31268	0.806335	2.03051	2.15023	14.3412	14.1859	0.356197	0.385354	0.0228576	0.0631313	1.11248	2.37341	15.3784	23.5682	4.29246	3.26012	1.22852	0.635747	0.243814	0.229293	46.185	32.0674	24.7287	23.9572	1.31268	0.843902	2.03051	4.10148	14.3412	15.3111	0.356197	0.380741	0.0228576	0.042963	1.11248	2.46783	15.3784	24.0078	4.29246	7.48261	3.00023	2.88043	8.02967	6.07319	0.830492	1.88444	0.800687	0.592754	0.243814	0.288889
	30.6408	31.8597	8.58458	8.78729	2.04606	1.51955	3.00505	4.38091	1.46895	0.846479	0.801444	1.01761	0.126354	0.155986	2.78321	2.38191	24.2	35.6484	20.3412	9.08745	0.865417	1.74309	0.577978	0.747887	30.6408	37.1574	8.58458	13.4409	2.04606	2.07976	3.00505	6.3372	1.46895	2.26329	0.801444	0.362802	0.126354	0.0729469	2.78321	0.474691	24.2	16.0488	20.3412	14.6556	3.73583	3.63713	4.85292	5.60549	1.32744	3.68357	0.325	0.820253	0.577978	0.455072
	15.5695	13.3371	17.8721	15.5491	0.556473	0.519876	3.9622	0.711801	9.06029	5.8263	0.579904	0.491003	0.0803828	0.0958478	1.86531	1.75132	27.3709	23.6877	18.3347	25.2553	0.674675	0.668571	0.940191	1.22318	15.5695	21.7851	17.8721	15.209	0.556473	0.158261	3.9622	12.3095	9.06029	3.46626	0.579904	0.122252	0.0803828	0.0263474	1.86531	0.375029	27.3709	7.6111	18.3347	27.6875	3.60195	10.8996	5.79675	10.6756	1.45407	5.73847	1.04091	0.23414	0.940191	2.69797
	50.2866	39.6796	23.7154	23.0716	1.84636	1.60781	2.37329	2.08516	2.70217	2.05729	0.150542	0.341206	0.0927798	0.0452261	0.372197	0.779524	6.67085	14.4114	5.27713	6.44571	0.503356	0.737466	0.629964	0.844221	50.2866	43.2497	23.7154	25.1655	1.84636	1.67059	2.37329	3.0132	2.70217	1.3524	0.150542	0.3272	0.0927798	0.0924	0.372197	1.93564	6.67085	13.5793	5.27713	7.00764	17.8423	19.8751	18.7275	20.6842	1.13321	1.4796	0.255705	0.496045	0.629964	0.766
		12.7517		33.1612		0.556716		0.913433		13.889		0.548012		0.0445194		5.23652		33.7496		4.86087		0.460698		0.510913		19.0861		23.8028		0.439456		4.37188		5.7975		0.42		0.01125		8.9315		42.6708		4.1116		3.325		3.22778		1.48063		0.650556		0.536875
	40.3733	21.3531	11.1889	6.97593	0.38191	0.509091	5.79231	1.23523	1.53529	1.70259	0.474661	0.659052	0.0253394	0.0693966	1.46777	3.16628	27.1033	48.6953	3.40413	3.63081	0.511982	1.0722	0.498643	1.03707	40.3733	36.7647	11.1889	10.3059	0.38191	0.514676	5.79231	3.10308	1.53529	1.69231	0.474661	0.644103	0.0253394	0.10359	1.46777	2.25528	27.1033	36.5829	3.40413	2.10653	18.9963	19.886	7.71244	8.08493	2.89502	1.28872	0.137327	0.166544	0.498643	0.652821
	37.3248	17.9938	16.7885	9.31677	0.875152	0.420909	12.9759	1.87909	1.45063	1.38235	0.444304	0.6375	0.0234177	0.103676	0.716279	4.1	17.0837	39.6296	4.82326	2.88296	0.438217	0.604348	0.706962	1.50662	37.3248		16.7885		0.875152		12.9759		1.45063		0.444304		0.0234177		0.716279		17.0837		4.82326		5.23949		9.12102		6.4481		0.39172		0.706962
	22.8314	34.7408	17.7822	15.4114	1.37194	1.18902	6.46303	5.57552	6.45504	2.54797	0.518487	0.515965	0.126891	0.0366271	4.76879	0.931254	26.4363	21.6791	12.9694	11.7553	0.550424	1.93557	0.583613	0.845609	22.8314	32.0569	17.7822	16.5439	1.37194	0.472925	6.46303	6.54206	6.45504	4.72482	0.518487	0.181724	0.126891	0.207684	4.76879	0.17001	26.4363	27.7797	12.9694	12.1727	4.93263	5.44919	6.85085	6.40648	2.7395	0.363448	0.519915	1.71821	0.583613	2.67394
	26.0819	22.4038	24.5719	23.6286	1.43927	2.2218	6.04539	2.34502	1.07406	1.33932	0.107167	0.0970874	0.0791809	0.11068	1.55692	1.1434	16.1295	15.2252	15.6865	16.2528	0.363194	0.585897	0.54198	1.49903	26.0819	21.7153	24.5719	22.982	1.43927	2.28935	6.04539	8.30691	1.07406	1.07398	0.107167	0.0894309	0.0791809	0.0747967	1.55692	3.40864	16.1295	23.179	15.6865	15.7463	5.49028	6.57898	13.1	12.8122	2.80546	3.14268	0.522569	0.496271	0.54198	0.896341

### Sheet: Supp Table 5
Supp Table 5
Changes in peripheral immune profile across treatment arms
a	Changes after 6 weeks
	CD4								CD8								Treg								NK								NK-T								cDC								pDC								MDSC								Monocytes								B cells								NK DN								CD8 ki67+								CD4 naïve								CD8 CD73+								NK CD226+								CD4 EM ki67+
	Arm A: Nivolumab		Arm B: Capecitabine		Arm C: Nivolumab + Capecitabine		Arms A + C: Nivolumab +/- Capecitabine		Arm A: Nivolumab		Arm B: Capecitabine		Arm C: Nivolumab + Capecitabine		Arms A + C: Nivolumab +/- Capecitabine		Arm A: Nivolumab		Arm B: Capecitabine		Arm C: Nivolumab + Capecitabine		Arms A + C: Nivolumab +/- Capecitabine		Arm A: Nivolumab		Arm B: Capecitabine		Arm C: Nivolumab + Capecitabine		Arms A + C: Nivolumab +/- Capecitabine		Arm A: Nivolumab		Arm B: Capecitabine		Arm C: Nivolumab + Capecitabine		Arms A + C: Nivolumab +/- Capecitabine		Arm A: Nivolumab		Arm B: Capecitabine		Arm C: Nivolumab + Capecitabine		Arms A + C: Nivolumab +/- Capecitabine		Arm A: Nivolumab		Arm B: Capecitabine		Arm C: Nivolumab + Capecitabine		Arms A + C: Nivolumab +/- Capecitabine		Arm A: Nivolumab		Arm B: Capecitabine		Arm C: Nivolumab + Capecitabine		Arms A + C: Nivolumab +/- Capecitabine		Arm A: Nivolumab		Arm B: Capecitabine		Arm C: Nivolumab + Capecitabine		Arms A + C: Nivolumab +/- Capecitabine		Arm A: Nivolumab		Arm B: Capecitabine		Arm C: Nivolumab + Capecitabine		Arms A + C: Nivolumab +/- Capecitabine		Arm A: Nivolumab		Arm B: Capecitabine		Arm C: Nivolumab + Capecitabine		Arms A + C: Nivolumab +/- Capecitabine		Arm A: Nivolumab		Arm B: Capecitabine		Arm C: Nivolumab + Capecitabine		Arms A + C: Nivolumab +/- Capecitabine		Arm A: Nivolumab		Arm B: Capecitabine		Arm C: Nivolumab + Capecitabine		Arms A + C: Nivolumab +/- Capecitabine		Arm A: Nivolumab		Arm B: Capecitabine		Arm C: Nivolumab + Capecitabine		Arms A + C: Nivolumab +/- Capecitabine		Arm A: Nivolumab		Arm B: Capecitabine		Arm C: Nivolumab + Capecitabine		Arms A + C: Nivolumab +/- Capecitabine		Arm A: Nivolumab		Arm B: Capecitabine		Arm C: Nivolumab + Capecitabine		Arms A + C: Nivolumab +/- Capecitabine
	pre	6w	pre	6w	pre	6w	pre	6w	pre	6w	pre	6w	pre	6w	pre	6w	pre	6w	pre	6w	pre	6w	pre	6w	pre	6w	pre	6w	pre	6w	pre	6w	pre	6w	pre	6w	pre	6w	pre	6w	pre	6w	pre	6w	pre	6w	pre	6w	pre	6w	pre	6w	pre	6w	pre	6w	pre	6w	pre	6w	pre	6w	pre	6w	pre	6w	pre	6w	pre	6w	pre	6w	pre	6w	pre	6w	pre	6w	pre	6w	pre	6w	pre	6w	pre	6w	pre	6w	pre	6w	pre	6w	pre	6w	pre	6w	pre	6w	pre	6w	pre	6w	pre	6w	pre	6w	pre	6w	pre	6w	pre	6w	pre	6w	pre	6w	pre	6w	pre	6w	pre	6w	pre	6w	pre	6w	pre	6w
	19.7884	18.1605	34.7996	32.3198	33.7674	40.1127	19.7884	18.1605	4.55026	10.899	12.2466	11.4422	13.0468	21.226	4.55026	10.899	0.561798	0.68914	0.391608	0.942193	2.27152	1.09239	0.561798	0.68914	4.55882	12.9027	8.89079	2.27475	9.49395	3.04947	4.55882	12.9027	1.98529	4.27758	1.19623	1.13448	0.816302	0.476074	1.98529	4.27758	1.61765	0.709417	0.62887	1.46207	0.130135	0.333047	1.61765	0.709417	0.0735294	0.191031	0.215481	0.339655	0.0266186	0.0817294	0.0735294	0.191031	0.304569	7.84487	1.65212	3.54173	0.876424	0.883981	0.304569	7.84487	40.1015	38.0756	28.6	31.0482	26.5644	15.5018	40.1015	38.0756	9.3401	3.91923	7.66667	8.92446	8.56266	9.23439	9.3401	3.91923	1.39706	0.358296	0.609205	0.420345	0.854751	0.690613	1.39706	0.358296	0	0.322028	0.204418	0.160759	0.478641	0.523715	0	0.322028	4.02116	4.68531	8.951	9.89747	4.15594	6.73025	4.02116	4.68531	1.79894	4.31084	4.51727	4.3616	8.89089	16.7797	1.79894	4.31084	1.10294	3.39417	1.33891	1.67586	1.37825	1.29745	1.10294	3.39417	0.10582	0.613287	0.664659	0.530802	0.869789	0.896558	0.10582	0.613287
	13.5368	16.676	30.3157	23.4392	22.5217	45.243	13.5368	16.676	34.6747	41.388	18.2836	19.1751	12.0322	14.5024	34.6747	41.388	0.120296	0.253208	1.04098	0.662545	1.02	2.22644	0.120296	0.253208	2.78826	1.94294	3.26121	1.31382	9.20071	4.06093	2.78826	1.94294	8.06216	10.6311	3.64655	6.12783	3.44255	1.67919	8.06216	10.6311	0.278826	0.410169	0.158621	0.24	0.306383	0.488052	0.278826	0.410169	0.0374035	0.0728814	0.0741379	0.163043	0.144681	0.0918118	0.0374035	0.0728814	0.490128	0.614	3.74706	11.1122	0.61632	0.820221	0.490128	0.614	18.7975	13.2853	21.9833	24.8582	17.4722	16.795	18.7975	13.2853	11.1226	11.418	15.049	17.0238	20.0248	7.57449	11.1226	11.418	1.34993	0.412994	0.572414	0.846087	0.734043	0.703085	1.34993	0.412994	1.76791	1.12103	0.508571	0.308612	0.292222	0.368548	1.76791	1.12103	2.65957	2.87639	3.38214	2.73684	5.10556	7.11114	2.65957	2.87639	3.79278	5.07296	9.54571	8.62679	7.94889	8.71063	3.79278	5.07296	0.544051	0.581356	0.603448	1.27435	1.9	1.78791	0.544051	0.581356	0.364888	0.548069	0.468571	0.432536	0.563889	1.02456	0.364888	0.548069
	22.2612	20.5653	26.0518	12.0148	20.0201	21.024	22.2612	20.5653	9.43736	10.7952	12.7676	9.16557	7.95666	6.82601	9.43736	10.7952	0.7251	0.54527	0.785965	0.698919	0.898033	0.44886	0.7251	0.54527	6.48859	5.8013	1.64922	0.769189	4.17257	1.28274	6.48859	5.8013	2.50152	2.15498	1.80478	4.25243	2.75729	2.691	2.50152	2.15498	0.425856	0.477922	0.185976	0.627431	0.522569	0.655709	0.425856	0.477922	0.208745	0.263636	0.0666706	0.140972	0.0663194	0.0757785	0.208745	0.263636	1.97083	1.24717	1.94649	5.8528	4.20421	5.73686	1.97083	1.24717	18.5269	18.8722	21.6318	32.2224	50.4673	44.3137	18.5269	18.8722	23.9337	25.317	25.7663	31.048	4.15654	6.87882	23.9337	25.317	0.66616	0.519913	0.821101	1.43333	0.304167	0.582353	0.66616	0.519913	0.182051	0.308383	0.814954	0.303279	1.02287	0.313851	0.182051	0.308383	1.49231	1.88802	3.51031	2.68279	6.91843	6.92838	1.49231	1.88802	4.85275	5.15389	3.51254	2.80246	3.71911	4.15203	4.85275	5.15389	0.711407	0.693074	0.13802	0.595486	0.587847	1.82768	0.711407	0.693074	0.39707	0.471257	0.298371	0.262295	0.822867	0.819595	0.39707	0.471257
	12.4249	18.4383	12.3591	23.5139	22.1144	31.0384	12.4249	18.4383	25.1867	21.1463	8.4914	11.8351	16.1178	13.1329	25.1867	21.1463	0.709524	0.975742	1.33145	1.80342	0.811218	1.10725	0.709524	0.975742	5.58662	3.35743	18.8897	2.25703	10.1254	2.13511	5.58662	3.35743	9.05493	5.69554	0.639216	0.745408	6.50038	3.28571	9.05493	5.69554	0.724296	0.525248	0.777451	0.491327	0.289773	0.299267	0.724296	0.525248	0.272887	0.228218	0.814706	0.541327	0.126515	0.14652	0.272887	0.228218	4.12105	4.76188	14.4694	10.4071	5.26082	4.33714	4.12105	4.76188	34.707	33.0326	37.7575	31.5801	34.3345	35.8729	34.707	33.0326	12.4971	13.205	10.5644	10.0423	4.27371	2.62905	12.4971	13.205	1.98275	1.10446	2.9902	2.1148	0.686742	0.579121	1.98275	1.10446	1.72376	1.03304	0.332796	0.273593	0.345638	0.559862	1.72376	1.03304	0.776796	0.854626	1.87796	2.55758	5.63725	8.69031	0.776796	0.854626	2.86409	3.0696	3.66882	5.71645	8.96309	8.4564	2.86409	3.0696	0.739437	0.550495	1.23676	1.02296	0.984848	0.704762	0.739437	0.550495	0.554696	0.684141	0.371505	0.74026	0.598993	1.10969	0.554696	0.684141
	49.336	35.9038	17.3389	27.4023	22.0993	23.3526	49.336	35.9038	20.2324	23.1376	17.297	13.1701	19.7394	18.5402	20.2324	23.1376	0.439313	0.607903	0.730097	0.961765	0.631186	0.661589	0.439313	0.607903	1.52882	2.12351	14.5832	3.30588	3.89401	1.27152	1.52882	2.12351	0.645256	0.911236	1.07858	0.957878	16.7655	15.7476	0.645256	0.911236	0.146649	0.211537	0.421576	0.518381	0.359155	0.331507	0.146649	0.211537	0.0183311	0.0325441	0.0350401	0.048833	0.134859	0.122945	0.0183311	0.0325441	0.0268399	0.113222	1.42539	1.51694	2.93037	4.42227	0.0268399	0.113222	9.76435	20.6064	42.9783	29.1208	25.5972	26.537	9.76435	20.6064	5.46997	9.24016	5.23588	10.2645	13.9098	11.6223	5.46997	9.24016	0.61226	0.671223	1.52424	1.39863	0.191197	0.182877	0.61226	0.671223	0.374024	0.611272	1.47387	0.434515	1.18973	0.423024	0.374024	0.611272	11.5797	8.69551	2.61821	5.09714	3.70856	3.89794	11.5797	8.69551	9.77483	6.9423	2.17964	2.94505	4.66712	4.91581	9.77483	6.9423	0.212641	0.398666	2.39477	2.91871	1.06162	0.67911	0.212641	0.398666	0.225921	0.433264	0.550004	0.583743	0.509589	0.598282	0.225921	0.433264
	26.7595	38.8584	27.5168	36.8762	46.185	37.4425	26.7595	38.8584	19.7345	22.9056	17.8966	20.232	24.7287	23.8054	19.7345	22.9056	1.01994	0.225035	0.908233	0.870511	1.31268	0.806335	1.01994	0.225035	7.15854	7.9839	1.289	3.96083	2.03051	2.15023	7.15854	7.9839	3.87561	1.66482	1.24692	1.169	14.3412	14.1859	3.87561	1.66482	0.445122	0.0984388	0.386317	0.513811	0.356197	0.385354	0.445122	0.0984388	0.337398	0.0362669	0.0254995	0.010641	0.0228576	0.0631313	0.337398	0.0362669	0.92037	0.0588668	1.12669	0.14002	1.11248	2.37341	0.92037	0.0588668	31.129	7.50819	36.6566	16.6904	15.3784	23.5682	31.129	7.50819	5.10247	9.42137	5.90855	7.70621	4.29246	3.26012	5.10247	9.42137	0.385772	1.15191	0.249895	0.392199	0.243814	0.229293	0.385772	1.15191	1.26364	0.322815	1.16469	0.325422	0.800687	0.40543	1.26364	0.322815	4.56409	8.69137	3.20173	4.82279	3.00023	3.10181	4.56409	8.69137	9.47545	12.4044	6.16428	8.71016	8.02967	6.52534	9.47545	12.4044	1.00203	0.607903	0.448791	0.243224	0.356197	0.3	1.00203	0.607903	0.711364	0.228174	0.658602	0.326784	1.22852	0.635747	0.711364	0.228174
	21.7672	40.4991	34.1075	34.051	30.6408	31.8597	21.7672	40.4991	9.34233	11.8528	26.539	19.725	8.58458	8.78729	9.34233	11.8528	0.689613	0.755233	1.20893	1.0222	2.04606	1.51955	0.689613	0.755233	7.38955	2.62589	2.87099	4.71679	3.00505	4.38091	7.38955	2.62589	1.78458	1.37208	5.06489	1.3613	1.46895	0.846479	1.78458	1.37208	1.08657	0.650254	0.228244	0.318381	0.801444	1.01761	1.08657	0.650254	0.2801	0.11066	0.0549618	0.0386818	0.126354	0.155986	0.2801	0.11066	1.93377	0.455921	1.89699	0.660167	2.78321	2.38191	1.93377	0.455921	21.3351	20.2717	19.3434	17.855	24.2	35.6484	21.3351	20.2717	25.9993	8.40724	7.43613	11.4767	20.3412	9.08745	25.9993	8.40724	0.960697	0.285787	0.527481	1.19021	0.577978	0.747887	0.960697	0.285787	0.15291	0.18271	1.52671	0.933255	0.325	0.58895	0.15291	0.18271	8.67407	9.32523	3.16781	7.47358	3.73583	3.8547	8.67407	9.32523	6.21587	7.35701	8.59658	10.6789	4.85292	4.38232	6.21587	7.35701	0.681592	0.383249	0.143511	0.360039	0.4787	1.02218	0.681592	0.383249	0.565608	0.797664	1.21986	0.488489	0.865417	1.74309	0.565608	0.797664
	26.6067	28.0535	22.5457	18.3661	15.5695	13.3371	26.6067	28.0535	24.8732	27.4694	5.51155	7.86649	17.8721	15.5491	24.8732	27.4694	0.594702	0.687556	1.00611	0.359615	0.556473	0.519876	0.594702	0.687556	2.91628	1.32464	6.10594	1.04808	3.9622	0.711801	2.91628	1.32464	1.86124	1.06957	0.645762	0.382561	9.06029	5.8263	1.86124	1.06957	0.421705	0.551449	0.911664	0.491864	0.579904	0.491003	0.421705	0.551449	0.0511628	0.0710145	0.151944	0.0711502	0.0803828	0.0958478	0.0511628	0.0710145	1.16748	0.402703	0.762213	1.61077	1.86531	1.75132	1.16748	0.402703	22.3309	21.7667	30.1475	24.0038	27.3709	23.6877	22.3309	21.7667	4.45285	5.12523	24.2953	34.7371	18.3347	25.2553	4.45285	5.12523	0.602326	0.251449	1.78412	0.92289	0.940191	1.22318	0.602326	0.251449	1.1047	0.428662	0.144461	0.1316	1.04091	0.393714	1.1047	0.428662	1.86376	1.38535	3.57602	4.73306	3.60195	4.68629	1.86376	1.38535	10.1376	8.13631	3.8833	6.41549	5.79675	6.592	10.1376	8.13631	0.762016	0.207971	0.877354	1.70039	0.243062	0.358131	0.762016	0.207971	0.913423	0.53949	0.784741	0.216686	0.674675	0.668571	0.913423	0.53949
	44.0877	48.0683	23.1799	36.7328	50.2866	39.6796	44.0877	48.0683	17.3951	19.3742	18.1402	22.6144	23.7154	23.0716	17.3951	19.3742	0.839496	0.849299	0.452941	1.29424	1.84636	1.60781	0.839496	0.849299	4.27197	1.89159	6.10135	3.28534	2.37329	2.08516	4.27197	1.89159	3.22484	1.06652	2.7	3.78552	2.70217	2.05729	3.22484	1.06652	1.20191	0.839273	0.660811	0.531724	0.150542	0.341206	1.20191	0.839273	0.207006	0.0387357	0.125	0.0393103	0.0927798	0.0452261	0.207006	0.0387357	0.240625	0.0648493	0.957874	0.353097	0.372197	0.779524	0.240625	0.0648493	24.8406	12.8142	29.221	16.1637	6.67085	14.4114	24.8406	12.8142	2.46719	3.23185	12.3704	8.89204	5.27713	6.44571	2.46719	3.23185	0.409554	0.298265	1.49865	0.718621	0.629964	0.844221	0.409554	0.298265	0.327586	0.2625	0.35122	0.538333	0.255705	0.867485	0.327586	0.2625	4.29754	5.78167	6.8622	10.3783	17.8423	17.6337	4.29754	5.78167	10.5099	11.6567	5.18841	6.99889	18.7275	18.0851	10.5099	11.6567	0.68535	0.23887	1.0277	0.707586	0.0476534	0.109045	0.68535	0.23887	0.587192	0.3975	0.338415	0.739444	0.503356	0.737466	0.587192	0.3975
	34.8578	24.3816	34.7105	28.2357		12.7517	34.8578	24.3816	17.8951	13.0451	12.5105	13.2219		33.1612	17.8951	13.0451	0.733234	0.486875	1.64253	0.886996		0.556716	0.733234	0.486875	6.25426	4.56769	4.99091	5.34933		0.913433	6.25426	4.56769	1.20212	0.749231	2.65455	2.76647		13.889	1.20212	0.749231	1.03534	1.16231	0.616667	1.37964		0.548012	1.03534	1.16231	0.110465	0.144615	0.0575758	0.141317		0.0445194	0.110465	0.144615	0.234545	1.26995	1.74074	1.61208		5.23652	0.234545	1.26995	19.9709	30.5439	16.4926	28.6604		33.7496	19.9709	30.5439	5.69455	10.8271	19.0019	11.0356		4.86087	5.69455	10.8271	0.778669	1.01923	1.13864	1.10419		0.510913	0.778669	1.01923	0.413725	1.64283	0.626316	0.637245		0.816744	0.413725	1.64283	5.77157	4.39354	2.2391	2.09184		2.55602	5.77157	4.39354	9.02941	5.55584	6.50451	6.61633		3.06336	9.02941	5.55584	0.545827	0.373846	0.181818	0.197605		1.14478	0.545827	0.373846	0.503922	0.782397	1.14211	1.11276		0.460698	0.503922	0.782397
	27.3438	20.5239			40.3733	21.3531	27.3438	20.5239	13.9236	11.2929			11.1889	6.97593	13.9236	11.2929	0.711719	0.323129			0.38191	0.509091	0.711719	0.323129	3.43833	3.16815			5.79231	1.23523	3.43833	3.16815	0.68	0.218519			1.53529	1.70259	0.68	0.218519	1.22722	2.02			0.474661	0.659052	1.22722	2.02	0.153889	0.277037			0.0253394	0.0693966	0.153889	0.277037	2.5854	0.577941			1.46777	3.16628	2.5854	0.577941	31.1547	36.8132			27.1033	48.6953	31.1547	36.8132	10.362	10.236			3.40413	3.63081	10.362	10.236	1.20333	0.755556			0.498643	1.03707	1.20333	0.755556	0.367361	0.445161			0.137327	0.13195	0.367361	0.445161	4.80208	4.45871			18.9963	12.3772	4.80208	4.45871	8.76458	7.18516			7.71244	5.16888	8.76458	7.18516	0.131111	0.221481			0.661086	0.685776	0.131111	0.221481	0.509722	0.409032			0.511982	1.0722	0.509722	0.409032
	45.0313	39.7068	38.9448	29.8302	37.3248	17.9938	45.0313	39.7068	29.2318	23.2375	26.6905	31.3849	16.7885	9.31677	29.2318	23.2375	0.899853	1.62079	0.830144	0.932547	0.875152	0.420909	0.899853	1.62079	1.60958	1.17904	3.68364	3.23821	12.9759	1.87909	1.60958	1.17904	2.62025	1.18563	1.7574	2.13493	1.45063	1.38235	2.62025	1.18563	0.118535	0.408982	0.089153	0.155479	0.444304	0.6375	0.118535	0.408982	0.0311935	0.0754491	0.0243145	0.107534	0.0234177	0.103676	0.0311935	0.0754491	0.296586	0.681119	2.0067	3.31145	0.716279	4.1	0.296586	0.681119	9.31713	25.3517	17.6485	17.0702	17.0837	39.6296	9.31713	25.3517	8.02951	3.05385	4.16667	3.41069	4.82326	2.88296	8.02951	3.05385	0.648824	0.128743	0.368769	0.665753	0.706962	1.50662	0.648824	0.128743	0.283548	0.354545	1.00092	1.09937	0.39172	0.396273	0.283548	0.354545	6.61391	6.4517	1.74645	1.84465	5.23949	3.83043	6.61391	6.4517	11.8892	7.90284	6.04446	8.3195	9.12102	5.26273	11.8892	7.90284	0.106058	0.0479042	0.518709	0.715753	0.534177	0.596324	0.106058	0.0479042	0.131883	0.8375	0.435396	0.416981	0.438217	0.604348	0.131883	0.8375
	28.2709	20.245	15.0817	17.4521	22.8314	34.7408	28.2709	20.245	20.957	21.4208	12.6425	19.8331	17.7822	15.4114	20.957	21.4208	1.14902	0.454194	0.993548	0.685616	1.37194	1.18902	1.14902	0.454194	2.55691	1.78999	8.30276	1.51517	6.46303	5.57552	2.55691	1.78999	1.63008	0.634249	1.04897	1.42975	6.45504	2.54797	1.63008	0.634249	0.321951	0.422833	0.391034	0.252956	0.518487	0.515965	0.321951	0.422833	0.143902	0.324172	0.0544828	0.0274952	0.126891	0.0366271	0.143902	0.324172	3.187	1.84922	2.79597	1.38024	4.76879	0.931254	3.187	1.84922	17.958	25.1778	37.7734	20.689	26.4363	21.6791	17.958	25.1778	13.669	16.7446	19.2866	27.5063	12.9694	11.7553	13.669	16.7446	0.973984	0.789288	0.426897	0.591147	0.583613	0.845609	0.973984	0.789288	1.21722	0.424859	0.74	0.445019	0.519915	1.86096	1.21722	0.424859	2.25828	5.3058	2.055	4.1776	4.93263	5.80085	2.25828	5.3058	10.1298	13.9117	8.1925	15.9903	6.85085	5.8623	10.1298	13.9117	0.0804878	0.225511	0.657241	1.09018	1.35672	0.883828	0.0804878	0.225511	1.08079	0.652109	0.681667	0.390501	0.550424	1.93557	1.08079	0.652109
	26.5293	34.7469	48.4751	35.1731	26.0819	22.4038	26.5293	34.7469	12.4634	13.5867	10.3361	9.47593	24.5719	23.6286	12.4634	13.5867	0.251812	0.233333	1.79575	1.32931	1.43927	2.2218	0.251812	0.233333	5.40853	7.41436	1.02442	3.30603	6.04539	2.34502	5.40853	7.41436	13.1512	12.2516	0.288831	0.288761	1.07406	1.33932	13.1512	12.2516	0.266351	0.157447	0.675325	0.687414	0.107167	0.0970874	0.266351	0.157447	0.0729858	0.0324468	0.0290909	0.0748205	0.0791809	0.11068	0.0729858	0.0324468	9.31582	5.91354	0.4536	1.28564	1.55692	1.1434	9.31582	5.91354	32.4356	20.8932	23.7038	29.7108	16.1295	15.2252	32.4356	20.8932	7.1	8.88854	7.45291	4.96035	15.6865	16.2528	7.1	8.88854	1.21659	0.783511	0.238961	1.25208	0.54198	1.49903	1.21659	0.783511	0.595517	0.291469	0.243992	0.181481	0.522569	0.452564	0.595517	0.291469	0.174828	0.376303	6.90497	6.90926	5.49028	5.81581	0.174828	0.376303	2.96276	4.00379	6.08149	4.5713	13.1	11.8077	2.96276	4.00379	0.38436	0.940957	0.253506	2.18967	0.731741	0.842233	0.38436	0.940957	0.551724	0.564455	0.780773	0.612963	0.363194	0.585897	0.551724	0.564455
	26.3503	21.339	34.4874	37.09			26.3503	21.339	20.3133	15.7985	13.1136	16.4342			20.3133	15.7985	0.663473	0.861293	0.683333	0.433981			0.663473	0.861293	4.58942	6.02959	4.37202	4.27379			4.58942	6.02959	7.66481	6.59778	4.17857	3.10275			7.66481	6.59778	0.427926	0.362174	0.471113	0.4032			0.427926	0.362174	0.152455	0.0930356	0.0694152	0.0840001			0.152455	0.0930356	2.71595	3.58369	1.79072	0.788048			2.71595	3.58369	33.0106	32.3506	17.9072	13.217			33.0106	32.3506	6.91869	13.1665	12.7918	10.6176			6.91869	13.1665	0.337504	0.334485	0.452906	0.529201			0.337504	0.334485	0.780448	0.514832	0.575728	0.291224			0.780448	0.514832	0.383473	0.387781	9.46117	10.3396			0.383473	0.387781	4.49365	3.16412	6.66893	8.41883			4.49365	3.16412	0.523604	0.66897	0.479079	0.28245			0.523604	0.66897	0.742641	1.90466	2.09126	0.567999			0.742641	1.90466
							33.7674	40.1127							13.0468	21.226							2.27152	1.09239							9.49395	3.04947							0.816302	0.476074							0.130135	0.333047							0.0266186	0.0817294							0.876424	0.883981							26.5644	15.5018							8.56266	9.23439							0.854751	0.690613							0.478641	0.523715							4.15594	6.73025							8.89089	16.7797							1.37825	1.29745							0.869789	0.896558
							22.5217	45.243							12.0322	14.5024							1.02	2.22644							9.20071	4.06093							3.44255	1.67919							0.306383	0.488052							0.144681	0.0918118							0.61632	0.820221							17.4722	16.795							20.0248	7.57449							0.734043	0.703085							0.292222	0.368548							5.10556	7.11114							7.94889	8.71063							1.9	1.78791							0.563889	1.02456
							20.0201	21.024							7.95666	6.82601							0.898033	0.44886							4.17257	1.28274							2.75729	2.691							0.522569	0.655709							0.0663194	0.0757785							4.20421	5.73686							50.4673	44.3137							4.15654	6.87882							0.304167	0.582353							1.02287	0.313851							6.91843	6.92838							3.71911	4.15203							0.587847	1.82768							0.822867	0.819595
							22.1144	31.0384							16.1178	13.1329							0.811218	1.10725							10.1254	2.13511							6.50038	3.28571							0.289773	0.299267							0.126515	0.14652							5.26082	4.33714							34.3345	35.8729							4.27371	2.62905							0.686742	0.579121							0.345638	0.559862							5.63725	8.69031							8.96309	8.4564							0.984848	0.704762							0.598993	1.10969
							22.0993	23.3526							19.7394	18.5402							0.631186	0.661589							3.89401	1.27152							16.7655	15.7476							0.359155	0.331507							0.134859	0.122945							2.93037	4.42227							25.5972	26.537							13.9098	11.6223							0.191197	0.182877							1.18973	0.423024							3.70856	3.89794							4.66712	4.91581							1.06162	0.67911							0.509589	0.598282
							46.185	37.4425							24.7287	23.8054							1.31268	0.806335							2.03051	2.15023							14.3412	14.1859							0.356197	0.385354							0.0228576	0.0631313							1.11248	2.37341							15.3784	23.5682							4.29246	3.26012							0.243814	0.229293							0.800687	0.40543							3.00023	3.10181							8.02967	6.52534							0.356197	0.3							1.22852	0.635747
							30.6408	31.8597							8.58458	8.78729							2.04606	1.51955							3.00505	4.38091							1.46895	0.846479							0.801444	1.01761							0.126354	0.155986							2.78321	2.38191							24.2	35.6484							20.3412	9.08745							0.577978	0.747887							0.325	0.58895							3.73583	3.8547							4.85292	4.38232							0.4787	1.02218							0.865417	1.74309
							15.5695	13.3371							17.8721	15.5491							0.556473	0.519876							3.9622	0.711801							9.06029	5.8263							0.579904	0.491003							0.0803828	0.0958478							1.86531	1.75132							27.3709	23.6877							18.3347	25.2553							0.940191	1.22318							1.04091	0.393714							3.60195	4.68629							5.79675	6.592							0.243062	0.358131							0.674675	0.668571
							50.2866	39.6796							23.7154	23.0716							1.84636	1.60781							2.37329	2.08516							2.70217	2.05729							0.150542	0.341206							0.0927798	0.0452261							0.372197	0.779524							6.67085	14.4114							5.27713	6.44571							0.629964	0.844221							0.255705	0.867485							17.8423	17.6337							18.7275	18.0851							0.0476534	0.109045							0.503356	0.737466
								12.7517								33.1612								0.556716								0.913433								13.889								0.548012								0.0445194								5.23652								33.7496								4.86087								0.510913								0.816744								2.55602								3.06336								1.14478								0.460698
							40.3733	21.3531							11.1889	6.97593							0.38191	0.509091							5.79231	1.23523							1.53529	1.70259							0.474661	0.659052							0.0253394	0.0693966							1.46777	3.16628							27.1033	48.6953							3.40413	3.63081							0.498643	1.03707							0.137327	0.13195							18.9963	12.3772							7.71244	5.16888							0.661086	0.685776							0.511982	1.0722
							37.3248	17.9938							16.7885	9.31677							0.875152	0.420909							12.9759	1.87909							1.45063	1.38235							0.444304	0.6375							0.0234177	0.103676							0.716279	4.1							17.0837	39.6296							4.82326	2.88296							0.706962	1.50662							0.39172	0.396273							5.23949	3.83043							9.12102	5.26273							0.534177	0.596324							0.438217	0.604348
							22.8314	34.7408							17.7822	15.4114							1.37194	1.18902							6.46303	5.57552							6.45504	2.54797							0.518487	0.515965							0.126891	0.0366271							4.76879	0.931254							26.4363	21.6791							12.9694	11.7553							0.583613	0.845609							0.519915	1.86096							4.93263	5.80085							6.85085	5.8623							1.35672	0.883828							0.550424	1.93557
							26.0819	22.4038							24.5719	23.6286							1.43927	2.2218							6.04539	2.34502							1.07406	1.33932							0.107167	0.0970874							0.0791809	0.11068							1.55692	1.1434							16.1295	15.2252							15.6865	16.2528							0.54198	1.49903							0.522569	0.452564							5.49028	5.81581							13.1	11.8077							0.731741	0.842233							0.363194	0.585897
b	Changes after 12 weeks
	CD4								CD8								Treg								NK								NK-T								cDC								pDC								MDSC								Monocytes								B cells								CD4 naïve								CD8 CD73+								CD8 naïve								NK NKp46+								CD8 ki67+								NK DN
	Arm A: Nivolumab		Arm B: Capecitabine		Arm C: Nivolumab + Capecitabine		Arms A + C: Nivolumab +/- Capecitabine		Arm A: Nivolumab		Arm B: Capecitabine		Arm C: Nivolumab + Capecitabine		Arms A + C: Nivolumab +/- Capecitabine		Arm A: Nivolumab		Arm B: Capecitabine		Arm C: Nivolumab + Capecitabine		Arms A + C: Nivolumab +/- Capecitabine		Arm A: Nivolumab		Arm B: Capecitabine		Arm C: Nivolumab + Capecitabine		Arms A + C: Nivolumab +/- Capecitabine		Arm A: Nivolumab		Arm B: Capecitabine		Arm C: Nivolumab + Capecitabine		Arms A + C: Nivolumab +/- Capecitabine		Arm A: Nivolumab		Arm B: Capecitabine		Arm C: Nivolumab + Capecitabine		Arms A + C: Nivolumab +/- Capecitabine		Arm A: Nivolumab		Arm B: Capecitabine		Arm C: Nivolumab + Capecitabine		Arms A + C: Nivolumab +/- Capecitabine		Arm A: Nivolumab		Arm B: Capecitabine		Arm C: Nivolumab + Capecitabine		Arms A + C: Nivolumab +/- Capecitabine		Arm A: Nivolumab		Arm B: Capecitabine		Arm C: Nivolumab + Capecitabine		Arms A + C: Nivolumab +/- Capecitabine		Arm A: Nivolumab		Arm B: Capecitabine		Arm C: Nivolumab + Capecitabine		Arms A + C: Nivolumab +/- Capecitabine		Arm A: Nivolumab		Arm B: Capecitabine		Arm C: Nivolumab + Capecitabine		Arms A + C: Nivolumab +/- Capecitabine		Arm A: Nivolumab		Arm B: Capecitabine		Arm C: Nivolumab + Capecitabine		Arms A + C: Nivolumab +/- Capecitabine		Arm A: Nivolumab		Arm B: Capecitabine		Arm C: Nivolumab + Capecitabine		Arms A + C: Nivolumab +/- Capecitabine		Arm A: Nivolumab		Arm B: Capecitabine		Arm C: Nivolumab + Capecitabine		Arms A + C: Nivolumab +/- Capecitabine		Arm A: Nivolumab		Arm B: Capecitabine		Arm C: Nivolumab + Capecitabine		Arms A + C: Nivolumab +/- Capecitabine		Arm A: Nivolumab		Arm B: Capecitabine		Arm C: Nivolumab + Capecitabine		Arms A + C: Nivolumab +/- Capecitabine
	pre	12w	pre	12w	pre	12w	pre	12w	pre	12w	pre	12w	pre	12w	pre	12w	pre	12w	pre	12w	pre	12w	pre	12w	pre	12w	pre	12w	pre	12w	pre	12w	pre	12w	pre	12w	pre	12w	pre	12w	pre	12w	pre	12w	pre	12w	pre	12w	pre	12w	pre	12w	pre	12w	pre	12w	pre	12w	pre	12w	pre	12w	pre	12w	pre	12w	pre	12w	pre	12w	pre	12w	pre	12w	pre	12w	pre	12w	pre	12w	pre	12w	pre	12w	pre	12w	pre	12w	pre	12w	pre	12w	pre	12w	pre	12w	pre	12w	pre	12w	pre	12w	pre	12w	pre	12w	pre	12w	pre	12w	pre	12w	pre	12w	pre	12w	pre	12w	pre	12w	pre	12w	pre	12w	pre	12w	pre	12w
	19.7884	27.0505	34.7996	27.3973	33.7674	29.8827	19.7884	27.0505	4.55026	15.5403	12.2466	8.62082	13.0468	15.1666	4.55026	15.5403	0.561798	0.486404	0.391608	1.03113	2.27152	1.67045	0.561798	0.486404	4.55882	9.73491	8.89079	11.7934	9.49395	11.6172	4.55882	9.73491	1.98529	4.18174	1.19623	1.36042	0.816302	0.811095	1.98529	4.18174	1.61765	0.721483	0.62887	1.23854	0.130135	0.240678	1.61765	0.721483	0.0735294	0.0654036	0.215481	0.322917	0.0266186	0.151616	0.0735294	0.0654036	0.304569	1.88868	1.65212	3.37552	0.876424	2.93525	0.304569	1.88868	40.1015	21.0854	28.6	40.3646	26.5644	27.6981	40.1015	21.0854	9.3401	7.78586	7.66667	5.48984	8.56266	8.73222	9.3401	7.78586	4.02116	6.86001	8.951	8.68329	4.15594	4.77809	4.02116	6.86001	1.79894	6.41511	4.51727	2.90055	8.89089	11.3301	1.79894	6.41511	0.42328	3.72722	2.22129	1.29945	8.13176	10.53	0.42328	3.72722	0	1.54925	3.24059	5.18403	5.57511	5.71053	0	1.54925	0	0.134763	0.204418	0.178904	0.478641	0.292799	0	0.134763	1.39706	0.380158	0.609205	0.415278	0.854751	1.00512	1.39706	0.380158
	13.5368	20.6754	30.3157	26.203	22.5217	17.8838	13.5368	20.6754	34.6747	37.0242	18.2836	18.8118	12.0322	7.6	34.6747	37.0242	0.120296	0.514311	1.04098	0.329973	1.02	1.73779	0.120296	0.514311	2.78826	1.68293	3.26121	2.38902	9.20071	7.72759	2.78826	1.68293	8.06216	7.82474	3.64655	0.865214	3.44255	0.831379	8.06216	7.82474	0.278826	0.291638	0.158621	0.132365	0.306383	0.778276	0.278826	0.291638	0.0374035	0.0714286	0.0741379	0.071025	0.144681	0.185517	0.0374035	0.0714286	0.490128	0.9975	3.74706	2.63491	0.61632	12.382	0.490128	0.9975	18.7975	13.3406	21.9833	12.7354	17.4722	43.038	18.7975	13.3406	11.1226	13.3437	15.049	24.601	20.0248	10.4484	11.1226	13.3437	2.65957	4.64602	3.38214	4.55024	5.10556	3.51292	2.65957	4.64602	3.79278	6.57059	9.54571	12.0416	7.94889	4.28044	3.79278	6.57059	2.7418	4.52526	6.88786	9.97049	5.84611	2.20554	2.7418	4.52526	0.414839	0.260627	1.49569	0.952381	3.82128	2.49897	0.414839	0.260627	1.76791	0.994464	0.508571	0.195047	0.292222	0.274908	1.76791	0.994464	1.34993	0.31324	0.572414	1.08797	0.734043	0.603103	1.34993	0.31324
	22.2612	13.416	26.0518	18.1373	20.0201	16.9419	22.2612	13.416	9.43736	7.11523	12.7676	10.5452	7.95666	5.57958	9.43736	7.11523	0.7251	0.542857	0.785965	0.84	0.898033	0.591409	0.7251	0.542857	6.48859	7.77696	1.64922	4.37034	4.17257	4.60104	6.48859	7.77696	2.50152	0.909948	1.80478	2.20721	2.75729	2.33993	2.50152	0.909948	0.425856	0.75288	0.185976	0.207167	0.522569	0.308333	0.425856	0.75288	0.208745	0.153403	0.0666706	0.0330586	0.0663194	0.028125	0.208745	0.153403	1.97083	6.52475	1.94649	2.07395	4.20421	12.8954	1.97083	6.52475	18.5269	43.8371	21.6318	32.9899	50.4673	60.2113	18.5269	43.8371	23.9337	11.6792	25.7663	22.2373	4.15654	3.73345	23.9337	11.6792	1.49231	1.55638	3.51031	2.65628	6.91843	4.9045	1.49231	1.55638	4.85275	2.86173	3.51254	2.64962	3.71911	3.37958	4.85275	2.86173	2.61795	0.732099	1.02315	0.834831	2.58805	2.10311	2.61795	0.732099	1.75589	1.32461	0.408211	1.10856	2.45035	2.16354	1.75589	1.32461	0.182051	0.781893	0.814954	0.576526	1.02287	0.203114	0.182051	0.781893	0.66616	0.670157	0.821101	1.17138	0.304167	0.386458	0.66616	0.670157
	12.4249	13.8856	12.3591	29.8986	22.1144	44.7966	12.4249	13.8856	25.1867	20.4687	8.4914	13.4629	16.1178	12.094	25.1867	20.4687	0.709524	0.441509	1.33145	1.37062	0.811218	0.800794	0.709524	0.441509	5.58662	5.71788	18.8897	14.6209	10.1254	3.91133	5.58662	5.71788	9.05493	9.39832	0.639216	0.988806	6.50038	1.48278	9.05493	9.39832	0.724296	0.422346	0.777451	0.291791	0.289773	0.393114	0.724296	0.422346	0.272887	0.425698	0.814706	0.535075	0.126515	0.00938468	0.272887	0.425698	4.12105	3.40773	14.4694	5.41998	5.26082	0.289855	4.12105	3.40773	34.707	30.1994	37.7575	27.7681	34.3345	15.6522	34.707	30.1994	12.4971	15.6652	10.5644	8.50648	4.27371	14.9517	12.4971	15.6652	0.776796	0.732308	1.87796	2.55643	5.63725	6.72414	0.776796	0.732308	2.86409	2.32154	3.66882	6.26643	8.96309	8.5069	2.86409	2.32154	0.709392	0.794359	1.42957	1.62286	4.92651	7.5181	0.709392	0.794359	1.26303	0.917318	6.39853	7.07388	4.17803	0.664227	1.26303	0.917318	1.72376	0.401026	0.332796	0.740714	0.345638	0.150862	1.72376	0.401026	1.98275	1.97151	2.9902	1.80075	0.686742	0.933254	1.98275	1.97151
	49.336	22.8146	17.3389	20.6583	22.0993	19.5637	49.336	22.8146	20.2324	25.7691	17.297	12.0799	19.7394	18.2068	20.2324	25.7691	0.439313	0.478125	0.730097	0.867361	0.631186	0.642574	0.439313	0.478125	1.52882	7.05543	14.5832	17.1303	3.89401	5.85377	1.52882	7.05543	0.645256	4.30686	1.07858	1.07248	16.7655	18.9493	0.645256	4.30686	0.146649	0.450857	0.421576	0.422936	0.359155	0.242466	0.146649	0.450857	0.0183311	0.092	0.0350401	0.040367	0.134859	0.109589	0.0183311	0.092	0.0268399	3.94806	1.42539	1.51439	2.93037	2.41609	0.0268399	3.94806	9.76435	25.9721	42.9783	35.0197	25.5972	27.0917	9.76435	25.9721	5.46997	8.2	5.23588	11.6773	13.9098	11.3426	5.46997	8.2	11.5797	6.05365	2.61821	3.7549	3.70856	3.82949	11.5797	6.05365	9.77483	4.31202	2.17964	2.77112	4.66712	4.35641	9.77483	4.31202	8.13816	3.34034	1.23421	1.60076	3.64007	3.55812	8.13816	3.34034	0.802904	3.816	6.27546	6.55596	2.06338	3.03973	0.802904	3.816	0.374024	0.878112	1.47387	0.398601	1.18973	1.31795	0.374024	0.878112	0.61226	0.409714	1.52424	1.17339	0.191197	0.232534	0.61226	0.409714
	26.7595	28.4893	27.5168	26.4804	46.185	32.0674	26.7595	28.4893	19.7345	22.3189	17.8966	19.6642	24.7287	23.9572	19.7345	22.3189	1.01994	0.648052	0.908233	1.10009	1.31268	0.843902	1.01994	0.648052	7.15854	10.653	1.289	8.97722	2.03051	4.10148	7.15854	10.653	3.87561	4.96477	1.24692	13.5592	14.3412	15.3111	3.87561	4.96477	0.445122	0.391815	0.386317	0.49614	0.356197	0.380741	0.445122	0.391815	0.337398	0.2879	0.0254995	0.119657	0.0228576	0.042963	0.337398	0.2879	0.92037	0.797368	1.12669	3.64146	1.11248	2.46783	0.92037	0.797368	31.129	23.1513	36.6566	29.4057	15.3784	24.0078	31.129	23.1513	5.10247	5.5136	5.90855	7.46423	4.29246	7.48261	5.10247	5.5136	4.56409	4.18644	3.20173	6.21081	3.00023	2.88043	4.56409	4.18644	9.47545	8.07192	6.16428	7.31785	8.02967	6.07319	9.47545	8.07192	5.73864	4.54637	3.4825	4.35124	5.30841	4.38551	5.73864	4.54637	1.85122	1.97616	0.276669	1.35563	0.830492	1.88444	1.85122	1.97616	1.26364	0.488644	1.16469	0.56021	0.800687	0.592754	1.26364	0.488644	0.385772	0.360854	0.249895	0.738374	0.243814	0.288889	0.385772	0.360854
	21.7672	38.177	34.1075	28.9558	30.6408	37.1574	21.7672	38.177	9.34233	15.3481	26.539	19.391	8.58458	13.4409	9.34233	15.3481	0.689613	0.793506	1.20893	0.875499	2.04606	2.07976	0.689613	0.793506	7.38955	2.84273	2.87099	6.29528	3.00505	6.3372	7.38955	2.84273	1.78458	1.56696	5.06489	3.5315	1.46895	2.26329	1.78458	1.56696	1.08657	0.554185	0.228244	0.153543	0.801444	0.362802	1.08657	0.554185	0.2801	0.106608	0.0549618	0.0479823	0.126354	0.0729469	0.2801	0.106608	1.93377	1.50225	1.89699	0.547608	2.78321	0.474691	1.93377	1.50225	21.3351	12.9625	19.3434	26.8552	24.2	16.0488	21.3351	12.9625	25.9993	12.4734	7.43613	14.3943	20.3412	14.6556	25.9993	12.4734	8.67407	9.9272	3.16781	7.59684	3.73583	3.63713	8.67407	9.9272	6.21587	8.89582	8.59658	9.59578	4.85292	5.60549	6.21587	8.89582	4.64392	6.45314	3.66849	6.20512	2.86792	2.56203	4.64392	6.45314	3.40149	1.53128	1.60687	2.4375	1.32744	3.68357	3.40149	1.53128	0.15291	0.391213	1.52671	0.890878	0.325	0.820253	0.15291	0.391213	0.960697	0.233921	0.527481	2.47589	0.577978	0.455072	0.960697	0.233921
	26.6067	31.2459	22.5457	21.5699	15.5695	21.7851	26.6067	31.2459	24.8732	26.1699	5.51155	8.0114	17.8721	15.209	24.8732	26.1699	0.594702	0.876481	1.00611	0.657018	0.556473	0.158261	0.594702	0.876481	2.91628	1.30874	6.10594	6.4	3.9622	12.3095	2.91628	1.30874	1.86124	0.704266	0.645762	0.154974	9.06029	3.46626	1.86124	0.704266	0.421705	0.459056	0.911664	0.96911	0.579904	0.122252	0.421705	0.459056	0.0511628	0.0712819	0.151944	0.0780105	0.0803828	0.0263474	0.0511628	0.0712819	1.16748	0.247538	0.762213	1.4732	1.86531	0.375029	1.16748	0.247538	22.3309	16.7233	30.1475	23.1242	27.3709	7.6111	22.3309	16.7233	4.45285	7.32738	24.2953	21.1359	18.3347	27.6875	4.45285	7.32738	1.86376	2.07866	3.57602	3.46943	3.60195	10.8996	1.86376	2.07866	10.1376	9.12889	3.8833	5.90777	5.79675	10.6756	10.1376	9.12889	7.77114	6.91029	2.02245	3.66062	3.90779	10.0519	7.77114	6.91029	1.0814	0.507527	1.90053	2.9534	1.45407	5.73847	1.0814	0.507527	1.1047	0.454264	0.144461	0.128497	1.04091	0.23414	1.1047	0.454264	0.602326	0.386348	1.78412	0.711518	0.940191	2.69797	0.602326	0.386348
	44.0877	24.7809	23.1799		50.2866	43.2497	44.0877	24.7809	17.3951	21.7712	18.1402		23.7154	25.1655	17.3951	21.7712	0.839496	0.487234	0.452941		1.84636	1.67059	0.839496	0.487234	4.27197	7.1	6.10135		2.37329	3.0132	4.27197	7.1	3.22484	2.14417	2.7		2.70217	1.3524	3.22484	2.14417	1.20191	1.55243	0.660811		0.150542	0.3272	1.20191	1.55243	0.207006	0.62233	0.125		0.0927798	0.0924	0.207006	0.62233	0.240625	0.657738	0.957874		0.372197	1.93564	0.240625	0.657738	24.8406	28.147	29.221		6.67085	13.5793	24.8406	28.147	2.46719	6.925	12.3704		5.27713	7.00764	2.46719	6.925	4.29754	7.62837	6.8622		17.8423	19.8751	4.29754	7.62837	10.5099	15.7567	5.18841		18.7275	20.6842	10.5099	15.7567	4.75616	9.17814	1.70183		15.647	18.1802	4.75616	9.17814	1.76051	2.10874	2.93378		1.13321	1.4796	1.76051	2.10874	0.327586	0.390698	0.35122		0.255705	0.496045	0.327586	0.390698	0.409554	0.884466	1.49865		0.629964	0.766	0.409554	0.884466
	34.8578	25.6424	34.7105			19.0861	34.8578	25.6424	17.8951	16.5415	12.5105			23.8028	17.8951	16.5415	0.733234	0.314721	1.64253			0.439456	0.733234	0.314721	6.25426	5.98059	4.99091			4.37188	6.25426	5.98059	1.20212	1.01545	2.65455			5.7975	1.20212	1.01545	1.03534	0.813134	0.616667			0.42	1.03534	0.813134	0.110465	0.0579889	0.0575758			0.01125	0.110465	0.0579889	0.234545	0.774391	1.74074			8.9315	0.234545	0.774391	19.9709	23.3825	16.4926			42.6708	19.9709	23.3825	5.69455	15.8878	19.0019			4.1116	5.69455	15.8878	5.77157	6.11574	2.2391			3.325	5.77157	6.11574	9.02941	8.50318	6.50451			3.22778	9.02941	8.50318	5.63431	5.49512	4.58872			0.64	5.63431	5.49512	2.28511	1.4755	2.075			1.48063	2.28511	1.4755	0.413725	0.366418	0.626316			0.650556	0.413725	0.366418	0.778669	1.42782	1.13864			0.536875	0.778669	1.42782
	27.3438	29.2972			40.3733	36.7647	27.3438	29.2972	13.9236	16.6241			11.1889	10.3059	13.9236	16.6241	0.711719	0.673737			0.38191	0.514676	0.711719	0.673737	3.43833	10.1381			5.79231	3.10308	3.43833	10.1381	0.68	0.904806			1.53529	1.69231	0.68	0.904806	1.22722	0.733919			0.474661	0.644103	1.22722	0.733919	0.153889	0.0593611			0.0253394	0.10359	0.153889	0.0593611	2.5854	0.372367			1.46777	2.25528	2.5854	0.372367	31.1547	23.2868			27.1033	36.5829	31.1547	23.2868	10.362	11.7046			3.40413	2.10653	10.362	11.7046	4.80208	7.7587			18.9963	19.886	4.80208	7.7587	8.76458	9.57621			7.71244	8.08493	8.76458	9.57621	5.35417	6.55802			6.61705	7.09485	5.35417	6.55802	1.19667	4.76867			2.89502	1.28872	1.19667	4.76867	0.367361	0.668875			0.137327	0.166544	0.367361	0.668875	1.20333	2.73421			0.498643	0.652821	1.20333	2.73421
	45.0313	42.8061	38.9448	35.9463	37.3248		45.0313	42.8061	29.2318	27.1166	26.6905	30.6647	16.7885		29.2318	27.1166	0.899853	1.35446	0.830144	1.18993	0.875152		0.899853	1.35446	1.60958	1.71462	3.68364	5.75444	12.9759		1.60958	1.71462	2.62025	1.84971	1.7574	1.90556	1.45063		2.62025	1.84971	0.118535	0.311696	0.089153	0.108889	0.444304		0.118535	0.311696	0.0311935	0.0637427	0.0243145	0.0694444	0.0234177		0.0311935	0.0637427	0.296586	0.214667	2.0067	2.39901	0.716279		0.296586	0.214667	9.31713	16.4513	17.6485	15.8426	17.0837		9.31713	16.4513	8.02951	2.66	4.16667	3.33861	4.82326		8.02951	2.66	6.61391	6.82265	1.74645	1.89204	5.23949		6.61391	6.82265	11.8892	9.91105	6.04446	8.43433	9.12102		11.8892	9.91105	5.24233	3.3558	3.37493	4.83184	6.27516		5.24233	3.3558	0.592676	0.925731	1.01445	1.68611	6.4481		0.592676	0.925731	0.283548	0.386188	1.00092	0.863184	0.39172		0.283548	0.386188	0.648824	0.135088	0.368769	0.312222	0.706962		0.648824	0.135088
	28.2709	17.5355	15.0817	18.3124	22.8314	32.0569	28.2709	17.5355	20.957	13.734	12.6425	16.6224	17.7822	16.5439	20.957	13.734	1.14902	1.21156	0.993548	0.672727	1.37194	0.472925	1.14902	1.21156	2.55691	10.394	8.30276	5.59144	6.46303	6.54206	2.55691	10.394	1.63008	0.764179	1.04897	1.04278	6.45504	4.72482	1.63008	0.764179	0.321951	0.415672	0.391034	0.283957	0.518487	0.181724	0.321951	0.415672	0.143902	0.0589552	0.0544828	0.0743316	0.126891	0.207684	0.143902	0.0589552	3.187	0.808571	2.79597	2.11679	4.76879	0.17001	3.187	0.808571	17.958	13.2762	37.7734	32.5869	26.4363	27.7797	17.958	13.2762	13.669	7	19.2866	23.0058	12.9694	12.1727	13.669	7	2.25828	9.40785	2.055	3.18294	4.93263	5.44919	2.25828	9.40785	10.1298	7.69424	8.1925	13.4753	6.85085	6.40648	10.1298	7.69424	7.92517	4.58115	7.18667	11.4235	3.65551	3.9028	7.92517	4.58115	1.22439	4.91269	2.1869	2.23743	2.7395	0.363448	1.22439	4.91269	1.21722	0.248168	0.74	0.441765	0.519915	1.71821	1.21722	0.248168	0.973984	1.30746	0.426897	0.306417	0.583613	2.67394	0.973984	1.30746
	26.5293	27.9687	48.4751	49.212	26.0819	21.7153	26.5293	27.9687	12.4634	16.1931	10.3361	13.734	24.5719	22.982	12.4634	16.1931	0.251812	0.217881	1.79575	1.21156	1.43927	2.28935	0.251812	0.217881	5.40853	10.0497	1.02442	10.394	6.04539	8.30691	5.40853	10.0497	13.1512	14.2748	0.288831	0.764179	1.07406	1.07398	13.1512	14.2748	0.266351	0.208805	0.675325	0.415672	0.107167	0.0894309	0.266351	0.208805	0.0729858	0.0591195	0.0290909	0.0589552	0.0791809	0.0747967	0.0729858	0.0591195	9.31582	1.87874	0.4536	0.808571	1.55692	3.40864	9.31582	1.87874	32.4356	14.2189	23.7038	13.2762	16.1295	23.179	32.4356	14.2189	7.1	13.5827	7.45291	7	15.6865	15.7463	7.1	13.5827	0.174828	0.383333	6.90497	9.40785	5.49028	6.57898	0.174828	0.383333	2.96276	3.55	6.08149	7.69424	13.1	12.8122	2.96276	3.55	0.497586	0.502778	3.85202	4.58115	5.13264	5.97797	0.497586	0.502778	1.83934	3.79686	0.596364	4.91269	2.80546	3.14268	1.83934	3.79686	0.595517	0.388889	0.243992	0.248168	0.522569	0.496271	0.595517	0.388889	1.21659	1.17673	0.238961	1.30746	0.54198	0.896341	1.21659	1.17673
	26.3503	19.5462	34.4874	44.2296			26.3503	19.5462	20.3133	15.5469	13.1136	18.442			20.3133	15.5469	0.663473	1.1647	0.683333	0.612258			0.663473	1.1647	4.58942	3.76589	4.37202	3.03037			4.58942	3.76589	7.66481	5.54961	4.17857	2.50519			7.66481	5.54961	0.427926	0.386047	0.471113	0.294815			0.427926	0.386047	0.152455	0.179845	0.0694152	0.0659259			0.152455	0.179845	2.71595	2.04344	1.79072	0.278357			2.71595	2.04344	33.0106	33.9243	17.9072	8.05352			33.0106	33.9243	6.91869	17.7567	12.7918	8.20816			6.91869	17.7567	0.383473	0.678462	9.46117	11.1981			0.383473	0.678462	4.49365	3.04462	6.66893	9.47222			4.49365	3.04462	0.429382	0.543846	5.51165	7.0321			0.429382	0.543846	2.70213	2.03953	1.3371	0.980741			2.70213	2.03953	0.780448	1.55	0.575728	0.273457			0.780448	1.55	0.337504	0.375194	0.452906	0.29037			0.337504	0.375194
							33.7674	29.8827							13.0468	15.1666							2.27152	1.67045							9.49395	11.6172							0.816302	0.811095							0.130135	0.240678							0.0266186	0.151616							0.876424	2.93525							26.5644	27.6981							8.56266	8.73222							4.15594	4.77809							8.89089	11.3301							8.13176	10.53							5.57511	5.71053							0.478641	0.292799							0.854751	1.00512
							22.5217	17.8838							12.0322	7.6							1.02	1.73779							9.20071	7.72759							3.44255	0.831379							0.306383	0.778276							0.144681	0.185517							0.61632	12.382							17.4722	43.038							20.0248	10.4484							5.10556	3.51292							7.94889	4.28044							5.84611	2.20554							3.82128	2.49897							0.292222	0.274908							0.734043	0.603103
							20.0201	16.9419							7.95666	5.57958							0.898033	0.591409							4.17257	4.60104							2.75729	2.33993							0.522569	0.308333							0.0663194	0.028125							4.20421	12.8954							50.4673	60.2113							4.15654	3.73345							6.91843	4.9045							3.71911	3.37958							2.58805	2.10311							2.45035	2.16354							1.02287	0.203114							0.304167	0.386458
							22.1144	44.7966							16.1178	12.094							0.811218	0.800794							10.1254	3.91133							6.50038	1.48278							0.289773	0.393114							0.126515	0.00938468							5.26082	0.289855							34.3345	15.6522							4.27371	14.9517							5.63725	6.72414							8.96309	8.5069							4.92651	7.5181							4.17803	0.664227							0.345638	0.150862							0.686742	0.933254
							22.0993	19.5637							19.7394	18.2068							0.631186	0.642574							3.89401	5.85377							16.7655	18.9493							0.359155	0.242466							0.134859	0.109589							2.93037	2.41609							25.5972	27.0917							13.9098	11.3426							3.70856	3.82949							4.66712	4.35641							3.64007	3.55812							2.06338	3.03973							1.18973	1.31795							0.191197	0.232534
							46.185	32.0674							24.7287	23.9572							1.31268	0.843902							2.03051	4.10148							14.3412	15.3111							0.356197	0.380741							0.0228576	0.042963							1.11248	2.46783							15.3784	24.0078							4.29246	7.48261							3.00023	2.88043							8.02967	6.07319							5.30841	4.38551							0.830492	1.88444							0.800687	0.592754							0.243814	0.288889
							30.6408	37.1574							8.58458	13.4409							2.04606	2.07976							3.00505	6.3372							1.46895	2.26329							0.801444	0.362802							0.126354	0.0729469							2.78321	0.474691							24.2	16.0488							20.3412	14.6556							3.73583	3.63713							4.85292	5.60549							2.86792	2.56203							1.32744	3.68357							0.325	0.820253							0.577978	0.455072
							15.5695	21.7851							17.8721	15.209							0.556473	0.158261							3.9622	12.3095							9.06029	3.46626							0.579904	0.122252							0.0803828	0.0263474							1.86531	0.375029							27.3709	7.6111							18.3347	27.6875							3.60195	10.8996							5.79675	10.6756							3.90779	10.0519							1.45407	5.73847							1.04091	0.23414							0.940191	2.69797
							50.2866	43.2497							23.7154	25.1655							1.84636	1.67059							2.37329	3.0132							2.70217	1.3524							0.150542	0.3272							0.0927798	0.0924							0.372197	1.93564							6.67085	13.5793							5.27713	7.00764							17.8423	19.8751							18.7275	20.6842							15.647	18.1802							1.13321	1.4796							0.255705	0.496045							0.629964	0.766
								19.0861								23.8028								0.439456								4.37188								5.7975								0.42								0.01125								8.9315								42.6708								4.1116								3.325								3.22778								0.64								1.48063								0.650556								0.536875
							40.3733	36.7647							11.1889	10.3059							0.38191	0.514676							5.79231	3.10308							1.53529	1.69231							0.474661	0.644103							0.0253394	0.10359							1.46777	2.25528							27.1033	36.5829							3.40413	2.10653							18.9963	19.886							7.71244	8.08493							6.61705	7.09485							2.89502	1.28872							0.137327	0.166544							0.498643	0.652821
							37.3248								16.7885								0.875152								12.9759								1.45063								0.444304								0.0234177								0.716279								17.0837								4.82326								5.23949								9.12102								6.27516								6.4481								0.39172								0.706962
							22.8314	32.0569							17.7822	16.5439							1.37194	0.472925							6.46303	6.54206							6.45504	4.72482							0.518487	0.181724							0.126891	0.207684							4.76879	0.17001							26.4363	27.7797							12.9694	12.1727							4.93263	5.44919							6.85085	6.40648							3.65551	3.9028							2.7395	0.363448							0.519915	1.71821							0.583613	2.67394
							26.0819	21.7153							24.5719	22.982							1.43927	2.28935							6.04539	8.30691							1.07406	1.07398							0.107167	0.0894309							0.0791809	0.0747967							1.55692	3.40864							16.1295	23.179							15.6865	15.7463							5.49028	6.57898							13.1	12.8122							5.13264	5.97797							2.80546	3.14268							0.522569	0.496271							0.54198	0.896341

### Sheet: Supp Table 7
Supp Table 7
Landmark levels of immune subsets that associate with disease recurrence across treatment arms
	Baseline levels of subsets that associate with recurrence
	CD4								CD8								Treg								NK								NK-T								cDC								pDC								MDSC								Monocyte								B cells								NK-T PD-1+								CD8 naïve								Treg HLA-DR+								NK NKp30+								Intermediate Monocytes								Non-classical Monocytes								Treg ICOS+								Treg CD49d-
	Arm A: Nivolumab		Arm B: Capecitabine		Arm C: Nivolumab + Capecitabine		Arms A + C: Nivolumab +/- Capecitabine		Arm A: Nivolumab		Arm B: Capecitabine		Arm C: Nivolumab + Capecitabine		Arms A + C: Nivolumab +/- Capecitabine		Arm A: Nivolumab		Arm B: Capecitabine		Arm C: Nivolumab + Capecitabine		Arms A + C: Nivolumab +/- Capecitabine		Arm A: Nivolumab		Arm B: Capecitabine		Arm C: Nivolumab + Capecitabine		Arms A + C: Nivolumab +/- Capecitabine		Arm A: Nivolumab		Arm B: Capecitabine		Arm C: Nivolumab + Capecitabine		Arms A + C: Nivolumab +/- Capecitabine		Arm A: Nivolumab		Arm B: Capecitabine		Arm C: Nivolumab + Capecitabine		Arms A + C: Nivolumab +/- Capecitabine		Arm A: Nivolumab		Arm B: Capecitabine		Arm C: Nivolumab + Capecitabine		Arms A + C: Nivolumab +/- Capecitabine		Arm A: Nivolumab		Arm B: Capecitabine		Arm C: Nivolumab + Capecitabine		Arms A + C: Nivolumab +/- Capecitabine		Arm A: Nivolumab		Arm B: Capecitabine		Arm C: Nivolumab + Capecitabine		Arms A + C: Nivolumab +/- Capecitabine		Arm A: Nivolumab		Arm B: Capecitabine		Arm C: Nivolumab + Capecitabine		Arms A + C: Nivolumab +/- Capecitabine		Arm A: Nivolumab		Arm B: Capecitabine		Arm C: Nivolumab + Capecitabine		Arms A + C: Nivolumab +/- Capecitabine		Arm A: Nivolumab		Arm B: Capecitabine		Arm C: Nivolumab + Capecitabine		Arms A + C: Nivolumab +/- Capecitabine		Arm A: Nivolumab		Arm B: Capecitabine		Arm C: Nivolumab + Capecitabine		Arms A + C: Nivolumab +/- Capecitabine		Arm A: Nivolumab		Arm B: Capecitabine		Arm C: Nivolumab + Capecitabine		Arms A + C: Nivolumab +/- Capecitabine		Arm A: Nivolumab		Arm B: Capecitabine		Arm C: Nivolumab + Capecitabine		Arms A + C: Nivolumab +/- Capecitabine		Arm A: Nivolumab		Arm B: Capecitabine		Arm C: Nivolumab + Capecitabine		Arms A + C: Nivolumab +/- Capecitabine		Arm A: Nivolumab		Arm B: Capecitabine		Arm C: Nivolumab + Capecitabine		Arms A + C: Nivolumab +/- Capecitabine		Arm A: Nivolumab		Arm B: Capecitabine		Arm C: Nivolumab + Capecitabine		Arms A + C: Nivolumab +/- Capecitabine
	R	NR	R	NR	R	NR	R	NR	R	NR	R	NR	R	NR	R	NR	R	NR	R	NR	R	NR	R	NR	R	NR	R	NR	R	NR	R	NR	R	NR	R	NR	R	NR	R	NR	R	NR	R	NR	R	NR	R	NR	R	NR	R	NR	R	NR	R	NR	R	NR	R	NR	R	NR	R	NR	R	NR	R	NR	R	NR	R	NR	R	NR	R	NR	R	NR	R	NR	R	NR	R	NR	R	NR	R	NR	R	NR	R	NR	R	NR	R	NR	R	NR	R	NR	R	NR	R	NR	R	NR	R	NR	R	NR	R	NR	R	NR	R	NR	R	NR	R	NR	R	NR	R	NR	R	NR	R	NR	R	NR	R	NR	R	NR	R	NR	R	NR	R	NR	R	NR	R	NR
	12.4249	19.7884	34.7996	30.3157	33.7674	22.5217	12.4249	19.7884	25.1867	4.55026	12.2466	18.2836	13.0468	12.0322	25.1867	4.55026	0.709524	0.561798	0.391608	1.04098	2.27152	1.02	0.709524	0.561798	5.58662	4.55882	8.89079	3.26121	9.49395	9.20071	5.58662	4.55882	9.05493	1.98529	1.19623	3.64655	0.816302	3.44255	9.05493	1.98529	0.724296	1.61765	0.62887	0.158621	0.130135	0.306383	0.724296	1.61765	0.272887	0.0735294	0.215481	0.0741379	0.0266186	0.144681	0.272887	0.0735294	4.12105	0.304569	1.65212	3.74706	0.876424	0.61632	4.12105	0.304569	34.707	40.1015	28.6	21.9833	26.5644	17.4722	34.707	40.1015	12.4971	9.3401	7.66667	15.049	8.56266	20.0248	12.4971	9.3401	0.230986	0.882353	0.400837	0.34569	0.396321	0.843972	0.230986	0.882353	0.709392	0.42328	2.22129	6.88786	8.13176	5.84611	0.709392	0.42328	0.424762	0.0802568	0.167483	0.32541	0.805401	0.33375	0.424762	0.0802568	1.60352	3.60294	4.72259	2.5181	8.87285	5.89716	1.60352	3.60294	2.39708	1.21827	1.62788	0.72549	3.01052	1.55003	2.39708	1.21827	2.16725	0.203046	2.62788	0.593137	4.18054	1.21542	2.16725	0.203046	0.552381	0.401284	0.236364	0.554098	1.38413	0.5825	0.552381	0.401284	0.50381	0.481541	0.325874	0.77377	1.91705	0.77375	0.50381	0.481541
	49.336	13.5368	27.5168	26.0518	30.6408	20.0201	49.336	13.5368	20.2324	34.6747	17.8966	12.7676	8.58458	7.95666	20.2324	34.6747	0.439313	0.120296	0.908233	0.785965	2.04606	0.898033	0.439313	0.120296	1.52882	2.78826	1.289	1.64922	3.00505	4.17257	1.52882	2.78826	0.645256	8.06216	1.24692	1.80478	1.46895	2.75729	0.645256	8.06216	0.146649	0.278826	0.386317	0.185976	0.801444	0.522569	0.146649	0.278826	0.0183311	0.0374035	0.0254995	0.0666706	0.126354	0.0663194	0.0183311	0.0374035	0.0268399	0.490128	1.12669	1.94649	2.78321	4.20421	0.0268399	0.490128	9.76435	18.7975	36.6566	21.6318	24.2	50.4673	9.76435	18.7975	5.46997	11.1226	5.90855	25.7663	20.3412	4.15654	5.46997	11.1226	0.16498	2.23061	0.46664	0.802386	0.522383	1.25313	0.16498	2.23061	8.13816	2.7418	3.4825	1.02315	2.86792	2.58805	8.13816	2.7418	0.184833	0.0687403	0.35917	0.447368	0.727953	0.512459	0.184833	0.0687403	1.39317	1.89058	0.680836	1.35213	0.815884	2.35208	1.39317	1.89058	1.01992	1.61798	4.5657	1.18513	1.06641	7.35327	1.01992	1.61798	1.17559	1.07215	3.09839	1.28259	0.783206	5.03037	1.17559	1.07215	0.249123	0.120296	0.56534	0.380702	1.24843	0.602295	0.249123	0.120296	0.329485	0.0515553	0.654318	0.564035	1.68937	0.737049	0.329485	0.0515553
	26.7595	22.2612	22.5457	12.3591		22.1144	26.7595	22.2612	19.7345	9.43736	5.51155	8.4914		16.1178	19.7345	9.43736	1.01994	0.7251	1.00611	1.33145		0.811218	1.01994	0.7251	7.15854	6.48859	6.10594	18.8897		10.1254	7.15854	6.48859	3.87561	2.50152	0.645762	0.639216		6.50038	3.87561	2.50152	0.445122	0.425856	0.911664	0.777451		0.289773	0.445122	0.425856	0.337398	0.208745	0.151944	0.814706		0.126515	0.337398	0.208745	0.92037	1.97083	0.762213	14.4694		5.26082	0.92037	1.97083	31.129	18.5269	30.1475	37.7575		34.3345	31.129	18.5269	5.10247	23.9337	24.2953	10.5644		4.27371	5.10247	23.9337	0.636992	0.8	0.207085	0.198529		1.30568	0.636992	0.8	5.73864	2.61795	2.02245	1.42957		4.92651	5.73864	2.61795	0.562701	0.24502	0.733773	0.579839		0.354487	0.562701	0.24502	2.32724	2.96958	4.87691	13.1873		3.72045	2.32724	2.96958	1.98148	1.02121	1.88592	1.25938		1.4067	1.98148	1.02121	7.38827	0.93447	1.04698	0.876875		4.38402	7.38827	0.93447	0.640836	0.338247	0.807507	0.824597		0.552885	0.640836	0.338247	0.8	0.621912	0.708798	1.11089		0.616346	0.8	0.621912
	21.7672	44.0877		17.3389		22.0993	21.7672	44.0877	9.34233	17.3951		17.297		19.7394	9.34233	17.3951	0.689613	0.839496		0.730097		0.631186	0.689613	0.839496	7.38955	4.27197		14.5832		3.89401	7.38955	4.27197	1.78458	3.22484		1.07858		16.7655	1.78458	3.22484	1.08657	1.20191		0.421576		0.359155	1.08657	1.20191	0.2801	0.207006		0.0350401		0.134859	0.2801	0.207006	1.93377	0.240625		1.42539		2.93037	1.93377	0.240625	21.3351	24.8406		42.9783		25.5972	21.3351	24.8406	25.9993	2.46719		5.23588		13.9098	25.9993	2.46719	0.645771	0.666879		0.114975		6.37711	0.645771	0.666879	4.64392	4.75616		1.23421		3.64007	4.64392	4.75616	0.313088	0.386555		0.313592		0.276271	0.313088	0.386555	3.30597	2.28344		9.22868		2.03063	3.30597	2.28344	1.11258	1.89141		3.20713		1.81449	1.11258	1.89141	0.916556	1.83281		6.69569		4.79533	0.916556	1.83281	0.58525	0.598319		0.551456		0.40339	0.58525	0.598319	0.520791	0.688235		0.450485		0.48339	0.520791	0.688235
	26.6067	34.8578	38.9448	34.1075		46.185	26.6067	34.8578	24.8732	17.8951	26.6905	26.539		24.7287	24.8732	17.8951	0.594702	0.733234	0.830144	1.20893		1.31268	0.594702	0.733234	2.91628	6.25426	3.68364	2.87099		2.03051	2.91628	6.25426	1.86124	1.20212	1.7574	5.06489		14.3412	1.86124	1.20212	0.421705	1.03534	0.089153	0.228244		0.356197	0.421705	1.03534	0.0511628	0.110465	0.0243145	0.0549618		0.0228576	0.0511628	0.110465	1.16748	0.234545	2.0067	1.89699		1.11248	1.16748	0.234545	22.3309	19.9709	17.6485	19.3434		15.3784	22.3309	19.9709	4.45285	5.69455	4.16667	7.43613		4.29246	4.45285	5.69455	0.685271	0.159199	0.490342	1.44885		3.47816	0.685271	0.159199	7.77114	5.63431	3.37493	3.66849		5.30841	7.77114	5.63431	0.198013	0.295082	0.265557	0.401786		0.591429	0.198013	0.295082	1.5814	4.39694	2.64487	2.16794		1.64575	1.5814	4.39694	0.66748	0.8	1.10153	0.94901		1.97606	0.66748	0.8	1.84309	1.96364	2.14719	0.747922		1.91341	1.84309	1.96364	0.350331	0.491803	0.409493	0.855357		0.893044	0.350331	0.491803	0.409934	0.509687	0.657197	0.895238		0.990086	0.409934	0.509687
	27.3438	26.5293	15.0817	23.1799		15.5695	27.3438	26.5293	13.9236	12.4634	12.6425	18.1402		17.8721	13.9236	12.4634	0.711719	0.251812	0.993548	0.452941		0.556473	0.711719	0.251812	3.43833	5.40853	8.30276	6.10135		3.9622	3.43833	5.40853	0.68	13.1512	1.04897	2.7		9.06029	0.68	13.1512	1.22722	0.266351	0.391034	0.660811		0.579904	1.22722	0.266351	0.153889	0.0729858	0.0544828	0.125		0.0803828	0.153889	0.0729858	2.5854	9.31582	2.79597	0.957874		1.86531	2.5854	9.31582	31.1547	32.4356	37.7734	29.221		27.3709	31.1547	32.4356	10.362	7.1	19.2866	12.3704		18.3347	10.362	7.1	0.0888889	3.76114	0.0703448	0.575		3.39856	0.0888889	3.76114	5.35417	0.497586	7.18667	1.70183		3.90779	5.35417	0.497586	0.353125	0.0836957	0.601613	0.122876		0.311869	0.353125	0.0836957	2.48389	2.62938	4.45724	4.0027		1.95981	2.48389	2.62938	0.99708	0.908475	3.09504	1.00134		0.932653	0.99708	0.908475	1.56642	1.65311	7.73529	0.931127		0.753571	1.56642	1.65311	0.490625	0.149638	0.66828	0.301961		0.421941	0.490625	0.149638	0.547656	0.194203	0.717204	0.301961		0.465766	0.547656	0.194203
	45.0313	26.3503		34.7105		50.2866	45.0313	26.3503	29.2318	20.3133		12.5105		23.7154	29.2318	20.3133	0.899853	0.663473		1.64253		1.84636	0.899853	0.663473	1.60958	4.58942		4.99091		2.37329	1.60958	4.58942	2.62025	7.66481		2.65455		2.70217	2.62025	7.66481	0.118535	0.427926		0.616667		0.150542	0.118535	0.427926	0.0311935	0.152455		0.0575758		0.0927798	0.0311935	0.152455	0.296586	2.71595		1.74074		0.372197	0.296586	2.71595	9.31713	33.0106		16.4926		6.67085	9.31713	33.0106	8.02951	6.91869		19.0019		5.27713	8.02951	6.91869	0.349367	1.54768		0.432576		0.401805	0.349367	1.54768	5.24233	0.429382		4.58872		15.647	5.24233	0.429382	0.519742	0.230539		0.746552		0.406897	0.519742	0.230539	1.42866	3.46756		3.85758		1.33755	1.42866	3.46756	0.904225	2.9823		0.97963		0.265919	0.904225	2.9823	0.585938	3.24102		1.47778		0.602242	0.585938	3.24102	0.79125	0.505389		1.16034		0.940613	0.79125	0.505389	0.64386	0.476048		1.21609		1.34828	0.64386	0.476048
	28.2709			48.4751			28.2709		20.957			10.3361			20.957		1.14902			1.79575			1.14902		2.55691			1.02442			2.55691		1.63008			0.288831			1.63008		0.321951			0.675325			0.321951		0.143902			0.0290909			0.143902		3.187			0.4536			3.187		17.958			23.7038			17.958		13.669			7.45291			13.669		0.278862			0.0623377			0.278862		7.92517			3.85202			7.92517		0.648366			0.72998			0.648366		1.82114			0.8			1.82114		3.103			1.52775			3.103		1.847			0.664651			1.847		0.911111			1.13877			0.911111		0.799346			1.2142			0.799346
				34.4874		40.3733	33.7674	22.5217				13.1136		11.1889	13.0468	12.0322				0.683333		0.38191	2.27152	1.02				4.37202		5.79231	9.49395	9.20071				4.17857		1.53529	0.816302	3.44255				0.471113		0.474661	0.130135	0.306383				0.0694152		0.0253394	0.0266186	0.144681				1.79072		1.46777	0.876424	0.61632				17.9072		27.1033	26.5644	17.4722				12.7918		3.40413	8.56266	20.0248				1.08106		0.622172	0.396321	0.843972				5.51165		6.61705	8.13176	5.84611				0.242157		0.154774	0.805401	0.33375				2.98713		1.72262	8.87285	5.89716				0.621685		0.552066	3.01052	1.55003				1.07443		0.926446	4.18054	1.21542				0.523529		0.245729	1.38413	0.5825				0.561765		0.321608	1.91705	0.77375
						37.3248	30.6408	20.0201						16.7885	8.58458	7.95666						0.875152	2.04606	0.898033						12.9759	3.00505	4.17257						1.45063	1.46895	2.75729						0.444304	0.801444	0.522569						0.0234177	0.126354	0.0663194						0.716279	2.78321	4.20421						17.0837	24.2	50.4673						4.82326	20.3412	4.15654						0.958228	0.522383	1.25313						6.27516	2.86792	2.58805						0.222424	0.727953	0.512459						5.82405	0.815884	2.35208						0.718605	1.06641	7.35327						3.27442	0.783206	5.03037						0.454545	1.24843	0.602295						0.518182	1.68937	0.737049
						22.8314		22.1144						17.7822		16.1178						1.37194		0.811218						6.46303		10.1254						6.45504		6.50038						0.518487		0.289773						0.126891		0.126515						4.76879		5.26082						26.4363		34.3345						12.9694		4.27371						1.94034		1.30568						3.65551		4.92651						0.51259		0.354487						3.76303		3.72045						1.78917		1.4067						2.71401		4.38402						0.72446		0.552885						0.941007		0.616346
						26.0819		22.0993						24.5719		19.7394						1.43927		0.631186						6.04539		3.89401						1.07406		16.7655						0.107167		0.359155						0.0791809		0.134859						1.55692		2.93037						16.1295		25.5972						15.6865		13.9098						0.164164		6.37711						5.13264		3.64007						0.483168		0.276271						2.83208		2.03063						0.653846		1.81449						1.25815		4.79533						0.936964		0.40339						1.10264		0.48339
								46.185								24.7287								1.31268								2.03051								14.3412								0.356197								0.0228576								1.11248								15.3784								4.29246								3.47816								5.30841								0.591429								1.64575								1.97606								1.91341								0.893044								0.990086
								15.5695								17.8721								0.556473								3.9622								9.06029								0.579904								0.0803828								1.86531								27.3709								18.3347								3.39856								3.90779								0.311869								1.95981								0.932653								0.753571								0.421941								0.465766
								50.2866								23.7154								1.84636								2.37329								2.70217								0.150542								0.0927798								0.372197								6.67085								5.27713								0.401805								15.647								0.406897								1.33755								0.265919								0.602242								0.940613								1.34828
								40.3733								11.1889								0.38191								5.79231								1.53529								0.474661								0.0253394								1.46777								27.1033								3.40413								0.622172								6.61705								0.154774								1.72262								0.552066								0.926446								0.245729								0.321608
								37.3248								16.7885								0.875152								12.9759								1.45063								0.444304								0.0234177								0.716279								17.0837								4.82326								0.958228								6.27516								0.222424								5.82405								0.718605								3.27442								0.454545								0.518182
								22.8314								17.7822								1.37194								6.46303								6.45504								0.518487								0.126891								4.76879								26.4363								12.9694								1.94034								3.65551								0.51259								3.76303								1.78917								2.71401								0.72446								0.941007
								26.0819								24.5719								1.43927								6.04539								1.07406								0.107167								0.0791809								1.55692								16.1295								15.6865								0.164164								5.13264								0.483168								2.83208								0.653846								1.25815								0.936964								1.10264

### Sheet: Supp Table 8
Supp Table 8
Change in immune subsets that associate with disease recurrence across treatment arms
	% change at 6 weeks vs baseline
	CD4						CD8						Treg						NK						NK-T						cDC						pDC						MDSC						Monocyte						B cells						NK DP						CD8 EMRA
	Arm A: Nivolumab		Arm B: Capecitabine		Arm C: Nivolumab + Capecitabine		Arm A: Nivolumab		Arm B: Capecitabine		Arm C: Nivolumab + Capecitabine		Arm A: Nivolumab		Arm B: Capecitabine		Arm C: Nivolumab + Capecitabine		Arm A: Nivolumab		Arm B: Capecitabine		Arm C: Nivolumab + Capecitabine		Arm A: Nivolumab		Arm B: Capecitabine		Arm C: Nivolumab + Capecitabine		Arm A: Nivolumab		Arm B: Capecitabine		Arm C: Nivolumab + Capecitabine		Arm A: Nivolumab		Arm B: Capecitabine		Arm C: Nivolumab + Capecitabine		Arm A: Nivolumab		Arm B: Capecitabine		Arm C: Nivolumab + Capecitabine		Arm A: Nivolumab		Arm B: Capecitabine		Arm C: Nivolumab + Capecitabine		Arm A: Nivolumab		Arm B: Capecitabine		Arm C: Nivolumab + Capecitabine		Arm A: Nivolumab		Arm B: Capecitabine		Arm C: Nivolumab + Capecitabine		Arm A: Nivolumab		Arm B: Capecitabine		Arm C: Nivolumab + Capecitabine
	R	NR	R	NR	R	NR	R	NR	R	NR	R	NR	R	NR	R	NR	R	NR	R	NR	R	NR	R	NR	R	NR	R	NR	R	NR	R	NR	R	NR	R	NR	R	NR	R	NR	R	NR	R	NR	R	NR	R	NR	R	NR	R	NR	R	NR	R	NR	R	NR	R	NR	R	NR	R	NR	R	NR	R	NR	R	NR	R	NR
	48.3986	-8.2264	-7.12585	-22.6829	18.7914	100.886	-16.0421	139.523	-6.5683	4.87623	62.6912	20.5294	37.5207	22.667	140.596	-36.3539	-51.9093	118.279	-39.9024	183.027	-12.5132	106.299	-10.8797	-15.9944	-37.1001	115.463	-5.16216	68.0444	-41.6792	-51.2225	-27.4816	-56.1451	132.491	51.3043	155.924	59.2949	-16.3692	159.803	57.6264	119.919	207.039	-36.5418	15.5501	2475.73	114.375	196.557	0.862264	33.0837	-4.82444	-5.05188	8.56014	13.0775	-41.6445	-3.87603	5.6645	-58.0387	16.406	13.1224	7.84485	-62.1746	-33.6084	0	71.6619	92.791	102.317	-54.9267	-32.1158	296.645	-4.67739	52.0279	45.2763	34.6228
	-27.226	23.1894	34.0133	-53.8813	3.97781	5.0142	14.3591	19.3608	13.0493	-28.2123	2.36132	-14.21	38.3757	110.488	-4.15326	-11.075	-25.7332	-50.0174	38.8986	-30.3172	-14.263	281.388	80.7167	115.346	41.2208	31.8639	-6.24971	135.62	-42.3754	-2.40411	44.247	47.1058	33.0023	237.372	26.9715	25.4779	77.5348	94.8516	-58.2695	111.446	23.4517	14.2629	321.842	25.2734	-87.5724	200.684	-14.4186	36.4553	111.037	-29.324	-54.4682	48.9586	47.3074	-12.1932	68.9253	2.65622	30.4246	20.4984	-55.325	65.4939	-11.2326	46.2142	35.1272	1245.75	6.35395	322.797	120.928	19.7231	-4.76144	-26.6296	36.6499	-2.91818
	45.213	-7.61821	-18.5382	90.2548		40.3536	16.0685	14.388	42.7274	39.3771		-18.5194	-77.9364	-24.8006	-64.257	35.4478		36.4925	11.5298	-10.5923	52.0412	-19.0251		-20.2309	-57.0435	-13.8533	-40.7582	16.6129		-49.4535	-77.885	12.2263	-46.0477	-36.8029		3.27659	-89.251	26.2957	-53.1734	-33.5556		15.8123	-93.604	-36.7187	111.328	-28.0753		-17.5577	-75.8804	1.86365	-20.3787	-16.3606		4.48039	84.6433	5.77958	42.9786	-4.94177		-38.4833	-54.7788	-11.6201	5.79118	11.1551		-48.0941	29.3764	3.36371	57.1781	-9.15113		-40.5561
	86.0555	9.02894		58.0393		5.67105	26.8721	11.3773		-23.8591		-6.07505	9.51544	1.1677		31.7311		4.8168	-64.4649	-55.7209		-8.44664		-1.15669	-23.1145	-66.9279		-11.1906		-6.07134	-40.1552	-30.1718		22.9627		-7.69809	-60.4926	-81.2877		39.3633		-8.83436	-76.4233	-73.0496		6.4228		50.9114	-4.98422	-48.4142		-32.243		3.67141	-67.6637	30.9934		96.042		-16.4455	-72.8467	-66.9647		11.3174		-1.82905	65.7707	-6.47807		-29.3043		-11.6175
	5.43769	-30.0541	-23.404	-0.165783		-18.9292	10.4381	-27.1025	17.5883	-25.6755		-3.73378	15.6136	-33.599	12.3356	-15.446		-38.5736	-54.5778	-26.9668	78.5197	39.8118		12.0032	-42.5348	-37.6741	21.4827	-73.1227		-1.08336	30.7665	12.2636	74.3961	39.4915		8.18543	38.8011	30.9152	342.264	-29.6205		176.194	-65.5067	441.453	65.0193	-65.1993		113.343	-2.52667	52.9418	-3.27642	-7.69473		53.2556	15.1	90.131	-18.1435	54.3375		-24.0502	-6.52174	-13.7512	122.138	-46.6598		9.17796	51.2077	-15.2896	34.5707	-47.3152		13.9898
	-24.9413	30.9756	15.7174	58.4684		-14.3379	-18.8939	9.01261	56.8768	24.6645		-12.9976	-54.5987	-7.33813	-30.9932	185.741		-6.57661	-7.85803	37.0864	-2.09335	-13.7444		68.9145	-67.8649	-6.84037	36.3009	40.2043		-35.6941	64.5994	-40.8874	-35.3111	-19.5346		-15.3303	80.0241	-55.5437	-49.5341	-68.5517		19.2392	-77.646	-36.5215	-50.6346	-63.1374		-6.11061	18.1625	-35.5855	-45.2286	-44.6846		-13.4565	-1.21612	25.1907	42.6182	-28.1187		37.7459	-28.3951	175.484	-23.5236	40.1544		132.526	4.68795	1.11088	12.4398	7.76187		12.4301
	-11.824	-19.0178		-18.6537		-21.093	-20.506	-22.2257		5.68651		-2.715	80.1175	29.8159		-45.9982		-12.9199	-26.7486	31.3802		38.3593		44.7647	-54.7513	-13.9212		4.21623		-23.8653	245.03	-15.3651		123.726		126.652	141.875	-38.975		145.446		-51.2543	129.653	31.9498		-7.39112		109.438	172.098	-1.99941		73.7774		116.036	-61.9672	90.3035		-41.9237		22.1443	-76.0045	11.2181		21.4547		3.71465	8.81864	-12.0962		19.4741		7.3323
	-28.389			-27.4407			2.21337			-8.32202			-60.4712			-25.9747			-29.9939			662.441			-61.0909			-0.0244496			31.3345			1.79012			125.272			157.196			-41.9762			183.429			40.2039			25.342			22.5003			-33.4441			-100			1587.85			-40.6643			38.8195
				7.54653		-47.1108				25.3216		-37.6533				-36.4906		33.3014				-29.1517		24.5856				-25.746		10.8964				-14.4154		38.8469				21.0111		173.869				-55.9927		115.721				-26.1917		79.6657				-16.9974		6.65902				-41.2821		-24.9478				32.017		-46.6122
						-51.7914						-44.5052						-51.9044						3.31331						-4.70691						43.4829						342.727						472.403						131.973						-40.2279						-28.9976						-46.8392
						52.1625						-13.3325						-13.3334						-36.8726						-60.5274						-0.486559						-71.1349						-80.4719						-17.9949						-9.36149						-92.8036						-42.3788
						-14.1021						-3.83871						54.3696						84.7351						24.6968						-9.40573						39.7807						-26.5605						-5.60699						3.61056						-19.3524						21.2732
	% change at 12 weeks vs baseline
	CD4						CD8						Treg						NK						NK-T						cDC						pDC						MDSC						Monocytes						B cells						CD4 naïve						CD8 EMRA
	Arm A: Nivolumab		Arm B: Capecitabine		Arm C: Nivolumab + Capecitabine		Arm A: Nivolumab		Arm B: Capecitabine		Arm C: Nivolumab + Capecitabine		Arm A: Nivolumab		Arm B: Capecitabine		Arm C: Nivolumab + Capecitabine		Arm A: Nivolumab		Arm B: Capecitabine		Arm C: Nivolumab + Capecitabine		Arm A: Nivolumab		Arm B: Capecitabine		Arm C: Nivolumab + Capecitabine		Arm A: Nivolumab		Arm B: Capecitabine		Arm C: Nivolumab + Capecitabine		Arm A: Nivolumab		Arm B: Capecitabine		Arm C: Nivolumab + Capecitabine		Arm A: Nivolumab		Arm B: Capecitabine		Arm C: Nivolumab + Capecitabine		Arm A: Nivolumab		Arm B: Capecitabine		Arm C: Nivolumab + Capecitabine		Arm A: Nivolumab		Arm B: Capecitabine		Arm C: Nivolumab + Capecitabine		Arm A: Nivolumab		Arm B: Capecitabine		Arm C: Nivolumab + Capecitabine		Arm A: Nivolumab		Arm B: Capecitabine		Arm C: Nivolumab + Capecitabine
	R	NR	R	NR	R	NR	R	NR	R	NR	R	NR	R	NR	R	NR	R	NR	R	NR	R	NR	R	NR	R	NR	R	NR	R	NR	R	NR	R	NR	R	NR	R	NR	R	NR	R	NR	R	NR	R	NR	R	NR	R	NR	R	NR	R	NR	R	NR	R	NR	R	NR	R	NR	R	NR	R	NR	R	NR	R	NR	R	NR
	11.7569	36.6992	-21.2713	-13.5663	-11.5043	-20.5931	-18.7322	241.524	-29.6063	2.88884	16.2471	-36.8363	-37.7738	-13.4201	163.305	-68.3019	-26.461	70.3711	2.3495	113.54	32.6473	-26.7442	22.3643	-16.011	3.79235	110.636	13.7249	-76.2731	-0.637985	-75.8499	-41.6887	-55.3992	96.9471	-16.5526	84.9444	154.021	55.9978	-11.0512	49.8584	-4.19881	469.589	28.2252	-17.3091	520.115	104.314	-29.6805	234.912	1909.02	-12.9875	-47.42	41.1349	-42.0679	4.26776	146.322	25.3509	-16.6405	-28.3933	63.4722	1.98023	-47.8227	-5.7271	70.5977	-2.99091	34.5371	14.9701	-31.1943	-33.1117	413.892	-20.892	-13.191	23.7084	11.4145
	-53.7567	52.7345	-3.76666	-30.38	21.2675	-15.3759	27.3652	6.77595	9.87657	-17.4064	56.5705	-29.8752	8.83466	327.539	21.1238	6.875	1.64701	-34.1439	361.496	-39.6424	596.449	164.995	110.885	10.2688	567.465	-2.94486	987.414	22.2978	54.0747	-15.1366	207.439	4.59477	28.4283	11.3947	-54.7315	-40.9967	401.878	90.9675	369.254	-50.415	-42.2678	-57.5916	14609.7	103.518	223.201	6.5479	-82.9444	206.727	165.989	-29.0299	-19.7807	52.5066	-33.6828	19.3075	49.9095	19.9701	26.3292	-13.6964	-27.9514	-10.1789	-47.7218	74.6904	93.9829	-24.3293	-2.64205	-29.1097	276.209	5.32818	18.7141	-23.757	115.257	-25.9271
	6.46397	-39.7334	-4.32786	141.915		102.567	13.0957	-24.6058	45.3565	58.547		-24.9651	-36.4615	-25.1334	-34.6974	2.94189		-1.28502	48.8157	19.8559	4.81589	-22.5986		-61.3711	28.1029	-63.6242	-76.0014	54.6905		-77.1893	-11.9758	76.7923	6.3012	-62.4682		35.6628	-14.6705	-26.5118	-48.6584	-34.323		-92.5822	-13.3644	231.066	93.2796	-62.5417		-94.4903	-25.6278	136.613	-23.2965	-26.4567		-54.4127	8.05742	-51.2019	-13.0041	-19.4795		249.853	-8.2745	4.29341	-2.98067	36.1282		19.2805	52.0242	6.22831	135.607	-6.15809		-65.1366
	75.3877	-43.7917		19.1444		-11.4738	64.2858	25.1571		-30.1615		-7.7639	15.0655	-41.9611		18.8008		1.80419	-61.5304	66.1995		17.4655		50.3273	-12.1943	-33.5107		-0.565588		13.0257	-48.9967	29.1633		0.322564		-32.4899	-61.9393	200.633		15.2023		-18.7382	-22.3153	173.346		6.2442		-17.5502	-39.2431	13.3104		-18.5178		5.8387	-52.0241	180.684		123.024		-18.4561	14.4468	77.5057		43.415		3.26071	119.969	34.9612		-26.4176		-7.11269
	17.4361	-26.4373	-7.69952	-15.1045		-30.5675	5.21336	-7.56422	14.8898	-26.934		-3.11985	47.3816	-57.0777	43.3396	-27.5806		-35.7117	-55.1231	-4.37575	56.2162	119.272		101.992	-62.1615	-15.5282	8.43065	-30.2748		6.76292	8.85695	-21.462	22.137	-32.7284		6.89042	39.3238	-47.5047	185.61	-12.6988		87.9594	-78.7973	230.167	19.5497	-71.1328		121.83	-25.1114	17.083	-10.2326	38.8338		56.1143	64.555	179	-19.8733	93.5721		74.3197	11.5308	5.96326	8.33641	139.814		-3.9928	33.1889	-10.0197	26.965	-34.9208		22.3966
	7.14418	5.42585	21.4213			39.9219	19.3954	29.9244	31.48			-14.9007	-5.3366	-13.4747	-32.2904			-71.56	194.857	85.8117	-32.6556			210.673	33.0598	8.54416	-0.589606			-61.7422	-40.1968	-21.6052	-27.3831			-78.9186	-61.426	-18.9986	36.4313			-67.2226	-85.5973	-79.8328	-24.2915			-79.8945	-25.2543	-56.1627	-13.7307			-72.1928	12.956	91.3053	19.2839			51.0116	61.5694	119.264	54.8876			202.604	59.4838	29.1958	-1.89242			-35.2469
	-4.94155	-25.8218				-13.9935	-7.23599	-23.4642				6.11458	50.5204	75.546				-9.51992	6.52574	-17.9441				26.9632	-29.4072	-27.5962				-49.9513	162.957	-9.78653				117.349	104.346	17.9659				-0.409339	-27.6207	-24.7613				420.057	76.5708	2.76788				103.561	-66.8722	156.649				32.7926	3.15605	76.9256				11.3935	19.2451	-24.3408				2.01181
	-37.9733			1.52035			-21.266			32.8744			-49.2682			-32.532			90.9489			914.63			12.4146			164.576			-3.5305			-38.4486			89.9305			102.659			-0.776154			78.2563			7.77966			-43.9912			56.5884			-6.07692			51.1973			36.2477			-2.80731			113.834
				28.2487		-8.93801				40.6325		-7.89224				-10.4013		34.7638				-30.6872		-46.4276				-40.0468		10.2269				-37.4216		35.6975				-5.02668		308.81				-84.4556		53.6534				-55.0264		34.9758				-35.8328		-38.1184				18.3591		4.68362				41.4418		-44.2479
						40.4075						-6.96351						-65.5288						1.22282						-26.8042						-64.9512						63.6717						-96.4349						5.0815						-6.14288						10.4724						-33.9304
						-16.7422						-6.47017						59.063						37.409						-0.00723363						-16.5502						-5.53687						118.935						43.7054						0.381442						19.8297						-2.11882
